# A transcriptomic approach to understand patient susceptibility to pneumonia after abdominal surgery

**DOI:** 10.1101/2023.01.25.23284914

**Authors:** Hew D Torrance, Ping Zhang, E Rebecca Longbottom, Yuxin Mi, Justin P Whalley, Alice Allcock, Andrew J Kwok, Eddie Cano-Gamez, Cyndi G Geoghegan, Katie L Burnham, David B Antcliffe, Emma E Davenport, Rupert M Pearse, Michael J O’Dwyer, Charles J Hinds, Julian C Knight, Anthony C Gordon

## Abstract

**Rationale:** Nosocomial infections are a major healthcare challenge, developing in over 20% of patients aged 45 or over undergoing major-abdominal surgery, with postoperative pneumonia associated with an almost five-fold increase in 30-day mortality.

**Objectives:** To describe immune-pathways and gene-networks altered following major-abdominal surgery and identify transcriptomic patterns associated with postoperative pneumonia.

**Methods and Measurements:** From a prospective consecutive cohort (n=150) undergoing major-abdominal surgery whole-blood RNA was collected preoperatively and at three time-points postoperatively (2-6, 24 and 48hrs). Twelve patients diagnosed with postoperative pneumonia and 27 matched patients remaining infection-free were identified for analysis with RNA-sequencing.

**Main Results:** Compared to preoperative sampling, 3,639 genes were upregulated and 5,043 downregulated at 2-6hrs. Pathway-analysis demonstrated innate-immune activation with neutrophil-degranulation and Toll-like-receptor signalling upregulation alongside adaptive-immune suppression. Cell-type deconvolution of preoperative RNA-sequencing revealed elevated S100A8/9-high neutrophils alongside reduced naïve CD4 T-cells in those later developing pneumonia. Preoperatively, a gene-signature characteristic of neutrophil-degranulation was associated with postoperative pneumonia acquisition (*P*=0.00092). A previously reported Sepsis Response Signature (SRSq) score, reflecting neutrophil-dysfunction and a more dysregulated host response, at 48hrs postoperatively, differed between patients subsequently developing pneumonia and those remaining infection-free (*P*=0.045). Analysis of the novel neutrophil gene-signature and SRSq scores in independent major-abdominal surgery and polytrauma cohorts indicated good predictive performance in identifying patients suffering later infection.

**Conclusions:** Major-abdominal surgery acutely upregulates innate-immune pathways while simultaneously suppressing adaptive-immune pathways. This is more prominent in patients developing postoperative pneumonia. Preoperative transcriptomic signatures characteristic of neutrophil-degranulation and postoperative SRSq scores may be useful predictors of subsequent pneumonia risk.

## Supplementary_Table_S1_BIONIC_cohort_meta for "A transcriptomic approach to understand patient susceptibility to pneumonia after abdominal surgery"

### Sheet: Supplementary_Table_S1_BIONIC_c
BIONIC Patient number	Length of Stay	Age range	Pneumonia=1, Infection Free=0	Male=1 Female=0	Ethnicity	BMI	Obese Y=1, N=0	ASA	Diabetes Mellitus, Y=1, N=0	Smoker Y=1, N=0	Cancer Type (histology)	Active cancer surgery Y=1, N=0	Mets Y=1, N=0	Neoadjuvant Y=1, N=0	Procedure	Laparosocopic or Lap assisted Y=1, N=0	Procedure Code: Colorectal=0, HPB=1, UGI=2,	Pre-op paired bloods	Hb_preop	WCC_preop	Neutrophils_preop	Lymphocytes_preop	Monocytes_preop	Creatinine_preop	Type of anaesthesia	Neuraxial analgesia used Y=1, N=0	Duration of surgery (hr:min)	Duration fo surgery: <3 hours = 0, 3-6 hours =1, >6 hours =2	Crystalloid (mls)	Colloids (mls)	Transfusion Y=1, N=0	Blood (units)	Blood products - type/quantity	Other	Intra-op Dexamethasone - No=0, Yes=1	Prophylactic Abx - No=0, Yes=1	Abx given	Severity - Minor=0, Moderative=1, Major=2	Peritoneal soiling - None=0, Minor=1, Local pus=2, Bowel content/Blood=3	Est blood loss ≤100=0, 101-499=1, 501-999=2, ≥1000=3	Post-Op Day 0 (2-6hrs) paired bloods	Hb_2.6h	WCC_2.6h	Neutrophils_2.6h	Lymphocytes_2.6h	Monocytes_2.6h	Creatinine_2.6h	Post-Op Day 1 paired bloods	Hb_24h	WCC_24h	Neutrophils_24h	Lymphocytes_24h	Monocytes_24h	Creatinine_24h	CRP_24h	Post-Op Day 2 paired bloods	Hb_48h	WCC_48h	Neutrophils_48h	Lymphocytes_48h	Monocytes_48h	Creatinine_48h	CRP_48h
2	27	76-80	1	1	CAUCASIAN	28	0	2	0	0	Adenocarcinoma T2N1M0	1	0	1	laparoscopic assissted oesophagectomy	1	2		12	3.8	1.8	1.5	0.4	46	GA & epidural	1	04:51:00	1	4000	500	0	0	0	0	1	1	co-amoxiclav	2	0	0		12.8	12.3	10.5	0.9	1	67		12.5	11.4	9.1	1.4	0.9	66	106		10.9	8.4	6.6	1.1	0.7	66	129
19	19	71-75	1	1	CAUCASIAN	25	0	2	1	0	Adenocarcinoma T2N0M0	1	0	1	Laparoscopic assisted oesophagectomy + feeding jejunostomy	1	2		11.7	4.1	2.7	1.1	0.3	94	GA & epidural	1	04:30:00	1	3000	0	0	0	0	0	0	1	co-amoxiclav	2	0	0		11.7	9.8	8.4	0.7	0.7	75		11.6	9.5	8.1	0.9	0.6	75	170		10.4	9.3	8	0.7	0.6	82	230
21	11	76-80	0	0	CAUCASIAN	26	0	2	0	0	Adenocarcinoma T3N0M0	1	0	0	Pylorus Preserving Pancreatico Duodenectomy- Whipples's procedure and gastrectomy	0	1		11.4	5.6	1	4.6	0.3	47	GA & epidural	1	04:24:00	1	2000	0	0	0	0	0	0	1	metronidazole	1	0	0		11.9	13.5	12.8	0.3	0.5	46		10.8	14	12.6	0.4	0.8	59	97		10.8	14.8	13.6	0.4	0.7	33	101
22	7	71-75	0	1	CAUCASIAN	20	0	2	0	0	Adenocarcinoma T3N0M0	1	0	0	Pylorus Preserving Pancreatico Duodenectomy- Whipples's procedure	0	1		11.3	7.4	6	1	0.4	65	GA & epidural	1	04:10:00	1	4000	0	0	0	0	0	0	1	cefuroxime & metronidazole	2	0	1		10.8	10.8	15.5	0.5	1.1	67		11.1	19.6	17.8	1.1	1.2	81	199		9.7	13.6	12.1	1	0.7	68	195
31	6	71-75	0	1	CAUCASIAN	26	0	2	0	0	Adenocarcinoma - Mets	1	1	0	wedge liver resection	1	1		11.3	5	3.6	1	0.4	73	GA & epidural	1	04:15:00	1	2000	0	0	0	0	0	1	1	cefuroxime & metronidazole	2	0	2		9.6	8.7	7.7	0.6	0.3	78		9.3	10.8	9	0.9	1	87	29		8.5	7.5	6.2	0.6	0.7	76	30
32	6	56-60	0	1	CAUCASIAN	21	0	3	1	0	Adenocarcinoma T3N0M1	1	1	1	multiple wedge resections of liver; for liver metastasis	0	1		10.9	8	6.2	1	0.7	100	GA	0	03:27:00	1	4000	1000	1	3	RBC	0	0	1	co-amoxiclav	1	0	1		10.2	10.1	8.3	0.8	1	83		10.3	11.3	9	0.8	1.4	115	80		8	11.1	9.1	0.8	1.2	85	113
33	7	61-65	0	0	CAUCASIAN	36	1	3	0	1	N/A - for radiation colitis. Previous SCC	0	N/A	0	laparotomy, adhesiolysis and split end colostomy on 10/7/2015, paroxysmal AF	0	0		15.1	12	7.8	3	1.1	55	GA	0	02:05:00	0	2000	0	0	0	0	0	0	1	co-amoxiclav & metronidazole	2	0	0		14	13.7	11.4	1.2	1.1	38		13.6	17.5	14.9	1.4	1.4	67	192		11.6	15.9	13.5	1.6	0.8	29	343
34	7	71-75	0	1	CAUCASIAN	35	1	3	1	0	Adenocarcinoma T4N2M1 - New met resected	1	1	1	liver resection	0	1		11.8	5.8	3.8	1.5	0.4	70	GA & epidural	1	02:10:00	0	4000	500	0	0	0		0	1	co-amoxiclav	1	0	3		10.3	9.1	7.7	0.9	0.5	61		10.9	12.2	10.5	1	0.7	68	27		10.1	13.9	11.7	1.5	0.7	63	231
40	226	76-80	1	1	CAUCASIAN	28	0	2	0	0	Adenocarcinoma T2N0M0	1	0	0	Distal pancreatectomy, splenectomy	0	1		13	5	3.3	1.1	0.5	115	GA & epidural	1	03:15:00	1	2000	0	1	4	4xRBC, 4XFFP	0	0	1	Cefuroxime	2	0	3		11.6	8.7	7.2	0.9	0.5	110		11	15.1	12.7	1.1	1.2	164	134		11	15.8	13.6	1.1	1.1	147	337
41	14	81-85	0	1	BLACK	28	0	3	1	0	Adenocarcinoma T3N2M0	1	0	0	distal gastrectomy	0	2		9.1	6.8	3.9	1.9	0.8	57	GA	0	02:10:00	0	4000	0	1	2	2x RBC	0	0	1	co-amoxiclav	2	0	1		11.9	10.2	8.4	0.5	1.3	52		11.4	12.9	9.9	1.5	1.5	59	149		11.1	14.9	11.9	0.7	2.1	62	213
46	10	71-75	0	0	CAUCASIAN	24	0	2	0	1	Adenocarcinoma T1N0M0	1	0	0	laparoscopic right hemicolectomy	1	0		12.1	4.3	2.7	1	0.6	56	GA & epidural	1	04:05:00	1	3000	0	0	0	0	0	0	1	cefuroxime/metronidazole	1	0	0		12.4	8.5	7.1	0.6	0.7	50		11.4	10.5	9.2	0.6	0.6	63	145		11.2	8.3	8.9	0.8	0.4	44	278
47	7	76-80	0	0	BLACK	46	1	3	0	0	Tubovillous adenoma	0	N/A	0	Laparscopic adhesionolysis & right hemicolectomy	1	0		11.5	4	1.7	2	0.3	80	GA & spinal	1	04:00:00	1	4000	0	0	0	0	0	0	1	cefuroxime/metronidazole	2	3	1		12.3	8.7	7.7	0.6	0.3	87		12.2	9.2	7.7	0.8	0.6	65	47
49	14	56-60	1	1	CAUCASIAN	30	1	2	0	0	Adenocarcinoma T3N1M0	1	0	1	lapriscopic assisted oesophagectomy	1	2		12	5.3	3	1.5	0.6	74	GA & epidural	1	04:15:00	1	3000	0	0	0	0	0	0	1	co-amoxiclav	2		0		12	15.9	14	0.8	1	69		11.6	14.2	12.5	0.4	1.3	76	111		10.9	9.3	7.6	0.6	1	67	182
51	19	66-70	0	0	CAUCASIAN	25	0	3	1	0	Cholangiocarcinoma T3N1M0	1	0	0	PPPD & cholevystectomy	0	1		11.8	5.1	2.9	1.7	0.5	39	GA & epidural	1	05:30:00	1	3000	0	0	0	0	0	1	1	cefuroxime/metronidazole & gentamycin	2	0	1		11.6	8.8	7.4	0.5	0.9	35		12.2	10.28	8.1	1.3	0.8	43	110		11	10	8	1.3	0.7	27	328
52	11	56-60	1	1	CAUCASIAN	25	0	2	0	1	Adenocarcinoma T3N1M0	1	0	0	open PPPD & cholecystectomy	0	1		10.1	11.8	6.5	4	1.2	125	GA	0	04:29:00	1	4000	0	0	0	0	0	1	1	co-amoxiclav	2		1		9.6	20.5	17.8	1.2	1.4	118		9.2	17.3	13.3	2.8	1.2	113	156		7.5	16.6	12.6	2.7	1.2	126	325
55	9	46-50	1	1	CAUCASIAN	17	0	2	0	1	N/A	0	N/A	0	lap converted to open high anterior resection- colo-vesicle fistula divercular disease	1	0		7.9	7.4	5.4	1.3	0.4	54	GA	0	03:00:00	0	2000	0	0	0	0	0	0	1	cefuroxine/metronidazole	2	0	0		10.5	13.1	10.9	1.6	0.5	70		8.8	12.3	9.5	1.6	1	78	175		7.4	16.6	13.4	1.3	1.2	63	284
60	8	71-75	0	0	CAUCASIAN	21	0	3	0	1	Adenocarcinoma T3N1M0	1	0	0	pancreato-duodenectomy	0	1		13.9	6.4	3.1	2.4	0.6	45	GA	0	03:40:00	1	4500	0	1	2	RBC	0	1	1	cefurixime & metronidazole & gentamicin	2	0	0		13.8	17.8	15.7	0.9	1.2	56		13.9	16.2	13.6	1.3	1.3	61	125		11.4	12.2	9.6	1.7	0.9	42	202
63	8	71-75	0	0	CAUCASIAN	23	0	2	0	0	Adenocarcinoma T2N1M0	1	0	0	Whipple's procedure for head of pancreas tumour	0	1		10.8	5.8	3.8	1.6	0.3	45	GA & epidural	1	05:04:00	1	2000	0	0	0	0	0	1	1	cefuroxime	2	0	0		13.4	17.3	15.2	1.4	0.9	58		11.7	12.4	9.1	2.6	0.7	67	41		11	9.8	7.4	2	0.5	54	34
71	13	76-80	0	1	CAUCASIAN	23	0	3	0	1	Adenocarcinoma T3N0M0	1	0	0	laparoscopic anterior resection with formation of loop ileostomy for rectal tumour	1	0		11	8.6	6	1.6	0.8	99	GA & epidural	1	06:00:00	2	3000	0	0	0	0	0	1	1	co-amoxiclav 7 metronidazole	2	3	0		10.1	13	11.4	0.7	1	89		9.6	11.3	9	1.1	1.1	86	140		9.4	8.6	6.1	1.5	0.8	100	141
73	22	71-75	1	1	CAUCASIAN	21	0	2	0	1	Adenocarcinoma T3N0M0	1	0	0	laparoscopic low anterior resection for mid rectal cancer	1	0		10.2	5.6	4.3	0.5	0.6	55	GA & epidural	1	03:10:00	1	2000	0	0	0	0	0	1	1	gentamicin, metronidazole	2	3	0									11	11.1	9.8	0.3	1	66	120		9.9	8	6.8	0.4	0.7	52	262
74	65	51-55	1	1	CAUCASIAN	29	0	2	0	0	Neuroendocrine T3N0M0	1	0	0	pppd	0	1		15.4	6.8	5	1.1	0.7	62	GA & epidural	1			3000	0	0	0	0	0	1	1	co-amoxiclav	2	3	1									12.5	21.9	17.7	1.5	2.8	110	192		11	19	15.8	1	2.3	84	332
77	15	71-75	1	1	CAUCASIAN	25	0	3	0	0	GIST	0	N/A	0	Laparoscopic right hemicolectomy	1	0		12.4	6.3	4.1	1.5	0.6	66	GA	0	02:55:00	0	3000	0	0	0	0	0	0	1	cefuroxime/metronidazole	1	0	0									12	14.2	12	1.42	0.7	58	44		11.9	8.2	8	0.8	0.7	47	39
85	12	66-70	0	1	CAUCASIAN	35	1	3	0	0	Adenocarcinoma	1	Unknown	0	Laparoscopic assisted oesophagastretomy and feeding jejunostomy 25/11/15 for oesophageal cancer	1	2		12.9	13	11.4	0.5	1	62	GA & epidural	1	07:45:00	2	6000	0	0	0	0	0	1	1	co-amoxiclav	2	1	0									13.9	14	11.5	0.8	1.7	62	97		13.3	14.1	11.6	0.8	1.8	61	157
86	10	56-60	1	1	CAUCASIAN	26	0	2	0	0	Adenocarcinoma T3N1M0	1	0	0	bowel mass resection- ielo-colectomy	0	0		10	8	6.6	0.6	0.5	83	GA & epidural	1	03:00:00	0	2000	0	0	0	0	0	0	1	co-amoziclav	2	3	0									9.4	6.7	5.6	0.5	0.5	70	138		9.6	9.2	8.3	0.5	0.4	52	249
88	10	71-75	0	0	CAUCASIAN	21	0	2	0	0	Adenocarcinoma T3N1M0	1	0	0	PPPD	0	1		10.8	7.5	3.5	3	0.6	80	GA & epidural	1	04:00:00	1	3000	0	0	0	0	0	1	1	cefuroxime, metronidazole	2	0	0									10.4	20.4	17.1	1.8	1.4	81	53		9.9	10	7.4	1.07	0.8	82	120
102	6	81-85	0	0	CAUCASIAN	24	0	2	0	1	Adenocarcinoma T3N0M0	1	0	0	lap riht hemicolectomy	0	0		12	5.1	2.3	2.1	0.5	47	ga	0	01:35:00	0	2000	0	0	0	0	0	1	1	cef & met	2	3										9.6	9.9	7.6	1.7	0.6	53	208		8.3	8.2	6.1	1.6	0.4	40	306
107	3	61-65	0	1	CAUCASIAN	23	0	3	0	1	HCC	1	0	0	lap chole and RFA to liver lesion	1	1		12.4	4.9	2.1	0.4	0.4	68	ga	0	02:00:00	0	1000	0	0	0	0	0	0	1	co-amoxiclav	1	1	0									11.9	8.5	6.4	1.4	0.6		30		12.1	8.8	5.6	1.9	1.1	65	78
109	7	66-70	0	1	ASIAN	30	1	2	0	0	N/A	0	N/A	0	laparotomy, total colectomy/proctocolectomy, repair of perineal hernia, closure of the anus and placement of an end-ileostomy	0	0								GA & epidural	1	01:05:00	0	4000	0	0	0	0	0	1	1	cef & met	2	3			13.4	5.3	3.8	1.1	0.4	46		13	10.8	8.3	1.5	1	53	64		12.8	9.3	6.8	1.3	1.1	51	166
110	7	56-60	0	1	CAUCASIAN	33	1	2	0	1	Neuroendocrine T1N1M1	1	1	0	RIGHT HEMICOLECTOMY AND LIVER SEGMENT RESECTION	0	0		14.6	9.8	5.9	2.5	0.9	88	ga	0	03:30:00	1	4000	500	0	0	0	0	0	1	metronidazole	1	0	1		12.2	8.6	6.8	1.3	0.5	66		11.7	9.5	7.3	1.4	0.7	58	167		11.3	8.5	5.8	1.6	0.8	64	254
111	6	66-70	0	1	CAUCASIAN	24	0	2	0	1	Adenocarcinoma T3N0M0	1	0	0	lap anterior resection	1	0		16.6	9.3	5.8	2.7	0.7	88	ga and spinal	1	02:21:00	0	3000	0	0	0	0	0	1	1	metronidazole, gent	1	0	0									13.311	8.4	1.9	1.9	0.9	55	47		14.6	9.2	6.4	1.7	0.9	72	78
115	14	66-70	1	0	CAUCASIAN	28	0	2	0	0	Cholangiocarcinoma T3N0M0	1	0	0	PPPd + cjolecystectomy	0	1		13.8	11	6.5	2.9	1.1		ga	0	05:00:00	1	5000	500	1	1		0	0	1	co-amoxiclav	2	0										12.1	30.1	23.2	3.6	3.3	87	158		11	33.2	28.6	2.3	2.3	84	318
116	6	51-55	0	0	CAUCASIAN	25	0	3	0	1	Adenocarcinoma T3N0M0	1	0	0	lap hemicollectomy converted to open	1	0		12.3	7	4.4	1.9	0.4	59	ga	0	03:15:00	1	4000		0			0	1	1	cefuroxime metronidazole	2																47	115								115
127	10	56-60	0	1	CAUCASIAN	23	0	2	0	0	Adenocarcinoma - Mets	1	1	1	Rfa to liver mets and lobe resection	0	1		10.9	5.1	3.8	0.9	0.4	113	GA & epidural	1	04:20:00	1	3000	0	0	0	0	0	1	1	cefuroxime metronidazole	2	0	1		10.4	8.6	7.1	0.7	0.8	109		10.5	7.1	5.3	0.9	0.8	111	78		11.4	13.1	11.3	0.5	1.3	106	277
133	29	66-70	1	0	CAUCASIAN	34	1	2	0	0	Adenocarcinoma T3N1M0	1	0	0	PPPD	0	1		13.9	13.2	11.2	0.9	1.1	78	GA	0	08:55:00	2	6000	1000	0	0	0		1	1	Coamoxiclav	2	0	2									10.6	16.8	14.8	0.8	1.2	63	154		9.3	11.5	9.5	0.9	0.9	48	225
134	17	56-60	0	0	BLACK	24	0	3	1	0	Adenocarcinoma T3N1M0	1	0	0	PPPD, cholecystectomy	0	1		10.5	3.4	0.9	2.3	0.2	58	GA & epidural	1	03:37:00	1	3000	0	0	0	0	0	0	1	cefuroxime, metronidazole	2	0	1		10.3	5.1	3.7	1.1	0.3	60		9.1	7	5.5	1.1	0.4	71	130		8.7	4.6	3.7	0.6	0.2	62	91
135	4	66-70	0	1	CAUCASIAN	24	0	1	0	0	Adenocarcinoma T2N0M0	1	0	0	lap anterior resection of rectum	1	2		11.2	3.6	1.7	1.4	0.3	84	ga and spinal	1	01:32:00	0	3000	0	0	0	0	0	1	1	cefuroxime, metronidazole	2	0	0									12.6	10.2	8.4	1	0.8	85	17		12.9	8.8	6.6	1.7	0.4	89	31
136	10	56-60	0	0	CAUCASIAN	23	0	2	0	0	GIST	0	N/A	0	PPPD	0	1		11.9	6	4	1.4	0.5	48	GA & epidural	1	03:30:00	1	4000	0	0	0	0		1	1	cefuroxime, metronidazole	2	3	1		12	12.5	10.4	1.1	1	50		10.7	9.7	8.1	0.9	0.9	454	49		9.3	10.4	8.4	0.9	0.9	34	56
138	9	66-70	0	0	CAUCASIAN	23	0	2	0	0	Adenocarcinoma T3N1M0	1	0	0	PPPD	0	1		12.5	5.7	3.4	1.9	0.3	58	GA & epidural	1	06:29:00	2	4000	0	0	0	0		1	1	Cefuroxime, Metronidazole, gentamycin	2	0			10.5	12.7	11.2	0.9	0.6	57		9.9	9.2	7.4	1.2	0.6	73	69		9.7	7.1	5.4	1.2	0.5	63	88
148	14	51-55	0	0	CAUCASIAN	22	0	3	0	1	Adenocarcinoma T3N1M0	1	0	0	PPPD	0	1		8.3	12.1	8.5	2.4	1.1	47	GA & epidural	1	06:30:00	2	4000	0	1	2	RBC 2	0	0	1	Cefuroxime, Metronidazole	2	0	3									12	24.2	19.2	2.6	2.2	80	131		9.6	19.5	15.8	2	1.6	31	96
