## Supplementary_Table_S2_DE.genes.2-6h.vs.preop for "A transcriptomic approach to understand patient susceptibility to pneumonia after abdominal surgery"

### Sheet: Supplementary_Table_S2_DE.genes
baseMean	log2FoldChange	lfcSE	stat	pvalue	padj	gene_name
278.614	1.71826	0.292768	5.86901	4.38e-09	2.7e-08	AL627309.1
3760.57	1.59211	0.259947	6.12476	9.08e-10	6.49e-09	AL627309.6
1881.82	1.59352	0.255203	6.24412	4.26e-10	3.25e-09	AL627309.7
43.2475	2.04052	0.318149	6.41374	1.42e-10	1.2e-09	AL627309.2
195.763	1.90464	0.285961	6.66051	2.73e-11	2.66e-10	AL627309.5
7.20374	2.02745	0.524463	3.86577	0.000110741	0.000293374	RNU6-1100P
134.669	1.27985	0.360507	3.55014	0.000385031	0.000909919	AP006222.1
1015.14	1.65874	0.262332	6.32308	2.56e-10	2.05e-09	AL732372.2
38.5115	1.6015	0.706264	2.26757	0.0233554	0.0374977	FO681485.1
9.48526	1.67017	0.430397	3.88053	0.000104228	0.00027742	AL669831.3
201.473	1.01891	0.164902	6.17889	6.46e-10	4.79e-09	AL669831.1
125.979	-1.02134	0.172821	-5.90982	3.42e-09	2.16e-08	LINC01128
195.325	-0.722339	0.122573	-5.89313	3.79e-09	2.37e-08	KLHL17
4.52822	-2.89126	0.683723	-4.2287	2.35e-05	7.14e-05	AL645608.7
50.1312	-1.84894	0.355467	-5.20145	1.98e-07	8.97e-07	HES4
134.82	-0.72785	0.226473	-3.21384	0.00130971	0.00277456	AGRN
234.495	-0.88779	0.138121	-6.42764	1.3e-10	1.1e-09	C1orf159
82.8004	-1.1289	0.247458	-4.56197	5.07e-06	1.74e-05	TNFRSF18
137.479	-1.57626	0.226851	-6.94842	3.69e-12	4.32e-11	TNFRSF4
75.2251	-0.670394	0.206808	-3.24163	0.00118849	0.00254027	SCNN1D
44.4671	-0.619304	0.167684	-3.69328	0.000221378	0.000551832	AL391244.2
9.66852	-1.6133	0.397714	-4.05643	4.98e-05	0.000141925	ATAD3C
580.792	-0.762822	0.151154	-5.04667	4.5e-07	1.89e-06	ATAD3B
255.468	-0.627821	0.117905	-5.3248	1.01e-07	4.85e-07	ATAD3A
63.561	-0.859327	0.205685	-4.17787	2.94e-05	8.78e-05	FNDC10
33.078	-1.01047	0.227356	-4.44445	8.81e-06	2.9e-05	AL691432.4
17.5606	-1.44506	0.370707	-3.89812	9.69e-05	0.000259775	MMP23B
5.73606	-1.5817	0.539402	-2.93232	0.00336439	0.00650389	MMP23A
188.834	-0.702071	0.195554	-3.59016	0.000330479	0.000793055	AL031282.2
934.892	-0.705054	0.184979	-3.81153	0.000138111	0.0003585	SLC35E2A
14003.4	0.634717	0.152165	4.17124	3.03e-05	9.01e-05	NADK
5504.78	0.752208	0.107909	6.97076	3.15e-12	3.76e-11	GNB1
109.99	-0.594868	0.137419	-4.32887	1.5e-05	4.73e-05	MORN1
24.629	-0.815432	0.266408	-3.06084	0.0022072	0.00445042	AL513477.1
373.703	-1.29565	0.237831	-5.44778	5.1e-08	2.6e-07	PLCH2
112.029	-0.981843	0.151021	-6.50137	7.96e-11	7.05e-10	AL139246.5
422.17	0.650587	0.145843	4.46089	8.16e-06	2.71e-05	TNFRSF14-AS1
88.5263	-0.9076	0.203972	-4.44962	8.6e-06	2.84e-05	AL139246.2
11.0702	-1.09327	0.328328	-3.32982	0.000869017	0.00191582	AL139246.3
268.616	-0.894224	0.118681	-7.53468	4.9e-14	8.26e-13	PRXL2B
59.7388	-0.670815	0.205057	-3.27136	0.0010703	0.00231149	TTC34
2691.84	0.912411	0.151729	6.01343	1.82e-09	1.21e-08	MEGF6
316.332	-0.608022	0.113146	-5.37377	7.71e-08	3.8e-07	TP73-AS1
331.21	1.04055	0.455753	2.28315	0.0224216	0.0361322	SMIM1
201.986	-0.797891	0.107414	-7.42816	1.1e-13	1.75e-12	DFFB
4.81932	-3.47854	0.815112	-4.26756	1.98e-05	6.08e-05	AJAP1
436.341	-0.726438	0.124529	-5.83347	5.43e-09	3.28e-08	RPL22
44.4154	-2.91784	0.355824	-8.20025	2.4e-16	6.56e-15	RNF207
85.3605	-0.763312	0.195171	-3.91099	9.19e-05	0.000247481	ACOT7
918.078	-1.92987	0.228717	-8.43778	3.23e-17	1.06e-15	TNFRSF25
55.7694	-2.06813	0.301044	-6.86986	6.43e-12	7.14e-11	PLEKHG5
390.06	-0.956133	0.125909	-7.59383	3.11e-14	5.44e-13	NOL9
197.532	1.08622	0.137718	7.88723	3.09e-15	6.73e-14	PHF13
411.735	-0.717695	0.102946	-6.97155	3.13e-12	3.74e-11	DNAJC11
1387.85	1.2663	0.143193	8.84333	9.29e-19	4.21e-17	VAMP3
30.3867	1.10514	0.18961	5.82848	5.59e-09	3.36e-08	Z98884.2
44.5695	-0.775742	0.253929	-3.05496	0.00225093	0.00452539	PER3
10.2568	1.69255	0.317358	5.33324	9.65e-08	4.65e-07	AL009183.1
4.4974	1.45316	0.450481	3.2258	0.0012562	0.00267243	ERRFI1
9.94013	-1.03425	0.35077	-2.94851	0.00319311	0.00620687	SLC45A1
150.876	0.733114	0.169541	4.32411	1.53e-05	4.82e-05	RERE-AS1
9.80926	-1.09248	0.36758	-2.97209	0.00295777	0.00579348	AL357552.3
11290.4	0.755443	0.180225	4.19167	2.77e-05	8.3e-05	ENO1
3.86135	-1.4705	0.647554	-2.27085	0.0231563	0.0372132	CA6
105.07	-1.28427	0.173134	-7.41777	1.19e-13	1.88e-12	GPR157
10.9443	-1.15301	0.339046	-3.40075	0.000672022	0.00151648	MIR34AHG
2988.49	1.42992	0.142472	10.0366	1.05e-23	1.94e-21	H6PD
94.7801	-1.12981	0.167573	-6.74221	1.56e-11	1.6e-10	TMEM201
14387.8	0.7203	0.127192	5.6631	1.49e-08	8.28e-08	PIK3CD
80.0233	1.5042	0.248016	6.06492	1.32e-09	9.08e-09	PIK3CD-AS1
963.582	-0.86112	0.143295	-6.00942	1.86e-09	1.24e-08	CLSTN1
9.61682	0.702214	0.282717	2.48381	0.0129986	0.0221346	RN7SKP269
195.726	1.17294	0.195046	6.01368	1.81e-09	1.21e-08	RBP7
2920.13	2.16208	0.236382	9.14655	5.88e-20	3.78e-18	KIF1B
15.3144	2.31691	0.343586	6.74331	1.55e-11	1.59e-10	RNU6-37P
118.606	2.02043	0.271648	7.43766	1.02e-13	1.63e-12	AL139424.2
14951.9	2.10129	0.252769	8.31309	9.32e-17	2.8e-15	PGD
472.936	-0.710071	0.0973984	-7.29038	3.09e-13	4.49e-12	DFFA
12.6469	-1.62686	0.339596	-4.79057	1.66e-06	6.26e-06	C1orf127
310.042	-0.588764	0.126802	-4.64316	3.43e-06	1.22e-05	SRM
21.4539	-1.28042	0.272277	-4.70266	2.57e-06	9.29e-06	AL109811.1
267.746	-0.782258	0.115221	-6.78917	1.13e-11	1.19e-10	UBIAD1
47.1481	-1.58268	0.279672	-5.65905	1.52e-08	8.45e-08	FBXO2
343.143	-1.00134	0.1479	-6.77039	1.28e-11	1.33e-10	FBXO44
424.509	0.605825	0.224657	2.69666	0.0070038	0.0126456	FBXO6
427.644	0.961678	0.12912	7.44793	9.48e-14	1.52e-12	MAD2L2
72.4386	-1.05968	0.27434	-3.86265	0.000112162	0.000296801	DRAXIN
4479.07	0.708176	0.163271	4.33743	1.44e-05	4.56e-05	AGTRAP
1422.21	0.761341	0.163116	4.66748	3.05e-06	1.09e-05	PLOD1
3216.49	1.28236	0.18758	6.83632	8.13e-12	8.85e-11	MFN2
1871.46	0.828863	0.157012	5.27898	1.3e-07	6.11e-07	MIIP
7.7872	-1.20293	0.404143	-2.9765	0.00291559	0.00571926	LINC02766
227.455	-1.44063	0.20396	-7.06327	1.63e-12	2.04e-11	DHRS3
347.528	1.31406	0.281598	4.66646	3.06e-06	1.1e-05	KAZN
16.9992	-0.769669	0.329393	-2.33663	0.0194585	0.0318525	TMEM51
400.606	0.791459	0.120586	6.56346	5.26e-11	4.83e-10	CASP9
65.7274	-1.59399	0.232164	-6.86578	6.61e-12	7.32e-11	AGMAT
37.5802	-0.718491	0.208218	-3.45066	0.000559208	0.00128286	UQCRHL
55.6468	-1.03626	0.175975	-5.88869	3.89e-09	2.43e-08	AL109627.1
56.5321	-1.15048	0.170386	-6.75218	1.46e-11	1.5e-10	CPLANE2
385.814	-1.11262	0.14551	-7.64631	2.07e-14	3.76e-13	CROCCP3
121.655	-0.80935	0.186306	-4.34421	1.4e-05	4.43e-05	NBPF1
30.7999	-1.15833	0.253654	-4.56658	4.96e-06	1.71e-05	MST1P2
7.4918	-2.06363	0.66818	-3.08843	0.00201215	0.00409746	ESPNP
789.009	-1.07163	0.164306	-6.52217	6.93e-11	6.22e-10	CROCC
7.8176	-1.1715	0.467324	-2.50684	0.0121817	0.0208731	MST1L
8986.93	1.41047	0.26302	5.36261	8.2e-08	4.02e-07	PADI2
8382.3	2.0494	0.259678	7.89207	2.97e-15	6.52e-14	PADI4
1102.48	-0.650521	0.0814218	-7.98952	1.35e-15	3.21e-14	RCC2
580.41	-0.886773	0.170118	-5.21269	1.86e-07	8.48e-07	ARHGEF10L
148.071	0.923905	0.162428	5.68808	1.28e-08	7.24e-08	ALDH4A1
413.322	-1.18327	0.150615	-7.85626	3.96e-15	8.45e-14	IFFO2
315.381	-0.741693	0.119374	-6.21319	5.19e-10	3.9e-09	EMC1
179.267	-0.690749	0.125433	-5.50691	3.65e-08	1.91e-07	MRTO4
7.15143	-1.1651	0.401531	-2.90165	0.00371204	0.00710145	AKR7A3
8145.2	0.68884	0.122329	5.63104	1.79e-08	9.84e-08	CAPZB
50.7379	-1.84176	0.301678	-6.10506	1.03e-09	7.24e-09	NBL1
36.5783	-0.729074	0.174923	-4.16797	3.07e-05	9.13e-05	AL031727.1
18.7828	-1.25568	0.490175	-2.5617	0.010416	0.0181038	HTR6
329.157	-1.04286	0.136634	-7.63252	2.3e-14	4.13e-13	TMCO4
125.533	-0.847225	0.164817	-5.1404	2.74e-07	1.2e-06	OTUD3
10.6621	-0.858511	0.391985	-2.19016	0.0285123	0.0448394	CAMK2N1
2984.37	1.36078	0.235772	5.7716	7.85e-09	4.6e-08	CDA
4676.13	0.758704	0.208079	3.64624	0.000266106	0.000652515	PINK1
997.678	1.15614	0.151463	7.63312	2.29e-14	4.12e-13	EIF4G3
6.81777	1.25368	0.372706	3.36373	0.000768973	0.00171266	RPS15AP6
10.0144	1.15012	0.334389	3.43948	0.000582837	0.00133231	AL627311.1
9559.54	1.41942	0.15974	8.88583	6.34e-19	2.98e-17	ECE1
58.0427	0.729461	0.15767	4.6265	3.72e-06	1.31e-05	ECE1-AS1
21312.3	1.6936	0.282074	6.00409	1.92e-09	1.27e-08	ALPL
107.189	1.60589	0.255985	6.27338	3.53e-10	2.74e-09	LINC02596
10.6725	-0.970391	0.320152	-3.03103	0.00243723	0.0048596	LDLRAD2
52.5237	-1.11483	0.254975	-4.3723	1.23e-05	3.94e-05	HSPG2
2.83133	-2.34416	0.847916	-2.76461	0.00569908	0.0104703	AL590556.2
154.678	-0.826955	0.11687	-7.07582	1.49e-12	1.89e-11	LINC00339
4824.87	0.845462	0.108986	7.75751	8.66e-15	1.7e-13	CDC42
805.852	-0.664659	0.133165	-4.99125	6e-07	2.45e-06	ZBTB40
79.6739	-1.12408	0.194934	-5.76647	8.09e-09	4.73e-08	LINC01355
59.6705	-2.19324	0.349755	-6.27081	3.59e-10	2.79e-09	TCEA3
19.7786	-0.746974	0.269894	-2.76766	0.00564604	0.0103862	ASAP3
896.396	1.05103	0.253023	4.15388	3.27e-05	9.65e-05	E2F2
98.4085	-0.876902	0.223281	-3.92735	8.59e-05	0.000232451	ID3
31.1055	-1.72433	0.339257	-5.08267	3.72e-07	1.59e-06	MDS2
51.6209	-0.757478	0.145157	-5.21835	1.81e-07	8.26e-07	ELOA-AS1
1272.38	0.62808	0.121168	5.18355	2.18e-07	9.77e-07	LYPLA2
136.904	-1.76857	0.229424	-7.70873	1.27e-14	2.43e-13	CNR2
39.7465	-1.59091	0.271738	-5.85458	4.78e-09	2.92e-08	BTBD6P1
62.0053	-1.17389	0.236432	-4.96503	6.87e-07	2.77e-06	IFNLR1
27.2885	-0.996255	0.226143	-4.40541	1.06e-05	3.43e-05	STPG1
526.302	-1.28446	0.14611	-8.79102	1.48e-18	6.44e-17	NIPAL3
18.4253	-1.60427	0.375035	-4.27764	1.89e-05	5.84e-05	RCAN3AS
489.259	-1.40969	0.218313	-6.45722	1.07e-10	9.21e-10	RCAN3
209.262	1.1928	0.182135	6.54898	5.79e-11	5.27e-10	CLIC4
2347.96	-0.944808	0.186187	-5.07451	3.88e-07	1.65e-06	RUNX3
315.245	0.633385	0.101778	6.22317	4.87e-10	3.67e-09	SYF2
64.9007	-0.62581	0.151729	-4.12454	3.71e-05	0.000108325	AL031432.4
17.2102	-0.62328	0.225679	-2.7618	0.00574839	0.0105526	AL031432.5
1259.84	0.666773	0.112533	5.92516	3.12e-09	1.98e-08	TMEM50A
1411.87	-1.07488	0.179991	-5.97186	2.35e-09	1.52e-08	LDLRAP1
14.7286	-0.867988	0.273121	-3.17804	0.00148275	0.00310343	AL606491.1
280.62	-1.3932	0.203062	-6.86093	6.84e-12	7.54e-11	MAN1C1
14.932	-0.815694	0.235534	-3.46317	0.000533844	0.00123012	AL020996.1
120.256	-1.27209	0.180418	-7.05081	1.78e-12	2.22e-11	PAQR7
109.589	-1.19125	0.176267	-6.75821	1.4e-11	1.44e-10	STMN1
266.057	-1.05158	0.119606	-8.79204	1.47e-18	6.4e-17	PAFAH2
61.2772	-0.802878	0.209936	-3.82439	0.000131098	0.00034201	PDIK1L
27.6391	-1.36476	0.281707	-4.84462	1.27e-06	4.89e-06	CNKSR1
189.048	-0.79009	0.11669	-6.77083	1.28e-11	1.33e-10	CEP85
3922.76	0.633137	0.167274	3.78503	0.000153691	0.000395693	SH3BGRL3
1745.03	-1.23211	0.214675	-5.73943	9.5e-09	5.47e-08	CD52
177.18	-2.33474	0.573312	-4.07238	4.65e-05	0.000133316	ZNF683
11332.2	1.38408	0.157596	8.78244	1.6e-18	6.92e-17	RPS6KA1
4.62526	-1.09891	0.459581	-2.39111	0.0167974	0.0278614	RN7SL165P
11135.6	0.806743	0.15597	5.17244	2.31e-07	1.03e-06	ZDHHC18
15.3768	-0.780915	0.327562	-2.38403	0.0171244	0.0283603	SFN
8.95848	-1.10866	0.416253	-2.66344	0.00773464	0.0138353	KDF1
4740.88	0.777117	0.141555	5.48987	4.02e-08	2.08e-07	WDTC1
21.1566	-0.644623	0.242521	-2.65801	0.00786037	0.0140443	ACTG1P20
9520.62	0.747874	0.140168	5.33557	9.52e-08	4.59e-07	WASF2
19.2759	-1.62829	0.315827	-5.15563	2.53e-07	1.12e-06	BX293535.1
286.656	-0.723638	0.141651	-5.10861	3.25e-07	1.41e-06	AHDC1
21374.2	1.13959	0.16043	7.10334	1.22e-12	1.58e-11	FGR
136.488	-0.661323	0.106225	-6.22569	4.79e-10	3.62e-09	FAM76A
511.94	0.759152	0.101523	7.47762	7.57e-14	1.24e-12	STX12
10.9992	0.750158	0.268147	2.79757	0.00514891	0.00956028	AL020997.2
7.83209	0.734895	0.299084	2.45716	0.0140042	0.0236441	AL020997.3
13684.2	0.979706	0.149088	6.57133	4.99e-11	4.6e-10	THEMIS2
12.3883	0.847454	0.281927	3.00593	0.00264769	0.00523243	SPCS2P4
56.1718	1.13763	0.205662	5.53156	3.17e-08	1.67e-07	AL137792.1
25.1905	-0.619316	0.253116	-2.44676	0.0144145	0.0242622	RNU6-176P
637.981	2.11072	0.237781	8.87673	6.89e-19	3.18e-17	SESN2
355.014	0.598116	0.114863	5.20722	1.92e-07	8.72e-07	MED18
196.46	-0.77851	0.128727	-6.04775	1.47e-09	9.98e-09	SNHG12
13.9231	-0.931349	0.288129	-3.2324	0.00122755	0.00261716	AL138785.3
83.7502	-0.962805	0.135136	-7.12473	1.04e-12	1.37e-11	MECR
63.052	-1.1595	0.226747	-5.11362	3.16e-07	1.37e-06	MATN1-AS1
16.0208	0.861837	0.233903	3.68459	0.000229067	0.000569324	AL137857.1
29223.2	0.72702	0.126491	5.7476	9.05e-09	5.24e-08	LAPTM5
25.8157	0.834591	0.212767	3.92255	8.76e-05	0.000236785	MIR4420
99.558	-0.590203	0.261186	-2.2597	0.0238396	0.0381929	SDC3
13.793	-0.596142	0.232977	-2.5588	0.0105033	0.0182385	AC114495.2
125.465	1.2151	0.278866	4.35729	1.32e-05	4.19e-05	SERINC2
6.92617	-1.42456	0.44918	-3.17146	0.00151675	0.00316712	LINC01226
710.745	1.13325	0.137201	8.25976	1.46e-16	4.18e-15	PEF1
27.5985	-1.72254	0.317845	-5.41943	5.98e-08	3.01e-07	ADGRB2
67.7708	-1.01918	0.166037	-6.13824	8.34e-10	6.01e-09	CCDC28B
13.6222	-1.07325	0.254311	-4.22023	2.44e-05	7.39e-05	IQCC
482.62	0.794993	0.10483	7.58365	3.36e-14	5.83e-13	TMEM234
9.61156	-0.967839	0.430074	-2.2504	0.0244237	0.0390448	MTMR9LP
9.03247	-2.04775	0.412555	-4.96359	6.92e-07	2.79e-06	FAM167B
2032.41	-1.65641	0.203502	-8.13952	3.97e-16	1.04e-14	LCK
7.4451	-2.15699	0.438848	-4.91512	8.87e-07	3.51e-06	TSSK3
49.8326	-1.47048	0.270409	-5.438	5.39e-08	2.73e-07	AZIN2
8.80709	-1.52294	0.383847	-3.96758	7.26e-05	0.000199695	AL662907.2
39.7057	0.768609	0.313199	2.45406	0.0141255	0.0238122	A3GALT2
12.7171	1.16882	0.304993	3.83227	0.000126965	0.000332157	AL513327.1
12453.5	1.85081	0.220278	8.40215	4.38e-17	1.41e-15	PHC2
58.1151	1.53214	0.226061	6.77757	1.22e-11	1.28e-10	MIR3605
266.365	1.71576	0.232875	7.36774	1.74e-13	2.63e-12	RN7SKP16
4.76252	1.87502	0.478418	3.9192	8.88e-05	0.000239699	PHC2-AS1
21.9654	-0.877181	0.248634	-3.528	0.00041871	0.000982786	AC114490.3
106.097	-0.976253	0.152897	-6.38503	1.71e-10	1.42e-09	AC004865.2
60.2302	-0.943201	0.142928	-6.59913	4.14e-11	3.88e-10	TFAP2E
4244.88	1.2301	0.135632	9.06936	1.2e-19	7.04e-18	AGO4
5.16458	1.13264	0.40225	2.81576	0.00486624	0.00908699	OSCP1
141281	1.1751	0.191517	6.13575	8.48e-10	6.1e-09	CSF3R
800.891	1.08022	0.138852	7.77967	7.27e-15	1.45e-13	ZC3H12A
5.32912	-1.03705	0.423969	-2.44605	0.0144432	0.0243018	MIR5581
96.8503	-0.801879	0.137968	-5.81205	6.17e-09	3.68e-08	C1orf109
25.1916	-1.12717	0.26254	-4.29334	1.76e-05	5.47e-05	MANEAL
1559.09	1.09943	0.16223	6.777	1.23e-11	1.28e-10	MTF1
262.591	0.643012	0.113312	5.67469	1.39e-08	7.78e-08	RRAGC
939.289	0.880752	0.0988603	8.90906	5.15e-19	2.47e-17	AKIRIN1
225.097	-0.788798	0.200294	-3.93821	8.21e-05	0.000223218	PPIEL
1220.86	-0.845664	0.103308	-8.18582	2.7e-16	7.32e-15	PABPC4
52.2827	-2.31631	0.360211	-6.43042	1.27e-10	1.08e-09	HPCAL4
436.091	-0.945958	0.14781	-6.39981	1.56e-10	1.3e-09	PPIE
6.0454	-1.68048	0.468209	-3.58915	0.000331752	0.000795906	AL033527.3
137.51	-1.06372	0.120887	-8.7993	1.38e-18	6.03e-17	TRIT1
259.059	-1.03217	0.169058	-6.10543	1.03e-09	7.24e-09	MYCL
19115.5	1.31491	0.165755	7.9328	2.14e-15	4.86e-14	CAP1
358.473	0.665124	0.145101	4.58386	4.56e-06	1.58e-05	RLF
483.101	0.925557	0.131837	7.02044	2.21e-12	2.72e-11	ZMPSTE24
489.461	1.73509	0.300014	5.78337	7.32e-09	4.32e-08	COL9A2
14374.1	1.79913	0.209886	8.57194	1.02e-17	3.72e-16	SMAP2
29.9274	1.26724	0.306023	4.141	3.46e-05	0.000101575	AL031985.1
25.8202	0.849158	0.183896	4.61759	3.88e-06	1.37e-05	ZFP69B
15.2646	0.929076	0.222561	4.17449	2.99e-05	8.9e-05	AL031985.3
62.3377	-0.78608	0.218105	-3.60414	0.000313191	0.000754774	SLFNL1-AS1
11.5982	-1.40712	0.32849	-4.28361	1.84e-05	5.69e-05	SLFNL1
131.401	-0.758012	0.137521	-5.51198	3.55e-08	1.86e-07	SCMH1
4.58033	-2.39618	0.661802	-3.62069	0.000293818	0.00071307	AC093151.5
261.324	-1.19775	0.201548	-5.94277	2.8e-09	1.8e-08	HIVEP3
101.535	-0.885318	0.142298	-6.22157	4.92e-10	3.71e-09	PPIH
4.78704	-1.33624	0.429581	-3.11056	0.00186734	0.00383101	AC098484.4
7.23503	-1.31489	0.34911	-3.7664	0.000165619	0.000423422	AL512353.1
21.9535	-0.701187	0.25121	-2.79124	0.00525061	0.00973361	SLC2A1-AS1
7.88516	-0.932545	0.395985	-2.355	0.0185228	0.0304463	TIE1
19.0543	-1.27219	0.240837	-5.28237	1.28e-07	6.01e-07	AL139289.1
4.31249	-1.92831	0.561604	-3.43357	0.000595694	0.00135821	SZT2-AS1
81.4972	-1.00202	0.172569	-5.80648	6.38e-09	3.8e-08	HYI
125.273	-0.973436	0.167682	-5.80525	6.43e-09	3.82e-08	ST3GAL3
23.4574	-0.736557	0.224615	-3.27919	0.00104106	0.00225486	AL357079.1
11.591	-0.998632	0.331729	-3.01038	0.00260919	0.00516384	AL357079.3
194.018	-0.82078	0.114007	-7.19941	6.05e-13	8.34e-12	DPH2
4020.39	0.899733	0.13314	6.75782	1.4e-11	1.45e-10	ATP6V0B
245.615	-0.69605	0.100178	-6.94815	3.7e-12	4.32e-11	ERI3
14.0807	-1.07326	0.349395	-3.07177	0.00212795	0.00430645	ERI3-IT1
5.68811	-1.05446	0.379692	-2.77715	0.00548383	0.0101177	AL592166.1
5228.39	-0.662438	0.164032	-4.03847	5.38e-05	0.00015219	RPS8
1113.6	1.89946	0.174918	10.8592	1.8e-27	8.86e-25	PLK3
16.5817	0.735379	0.339271	2.16753	0.0301948	0.047183	TCTEX1D4
373.345	2.57056	0.256817	10.0093	1.39e-23	2.49e-21	BTBD19
26.0663	-1.16191	0.224864	-5.16717	2.38e-07	1.06e-06	PTCH2
5.38752	-1.05142	0.432859	-2.42901	0.0151399	0.0253733	AL136380.1
113.258	-0.706041	0.114291	-6.17758	6.51e-10	4.82e-09	EIF2B3
22.7002	-1.54593	0.364961	-4.23587	2.28e-05	6.93e-05	ZSWIM5
60.1537	-0.868388	0.152668	-5.68807	1.28e-08	7.24e-08	MUTYH
100.613	-0.635584	0.113004	-5.62444	1.86e-08	1.02e-07	TOE1
45.218	-0.97706	0.165098	-5.91807	3.26e-09	2.07e-08	MMACHC
569.152	0.700655	0.108339	6.46725	9.98e-11	8.67e-10	NASP
350.246	1.09437	0.159618	6.85618	7.07e-12	7.78e-11	CCDC17
1847.54	0.741725	0.0820981	9.03462	1.65e-19	9.3e-18	GPBP1L1
25.775	-0.809749	0.215527	-3.75707	0.000171915	0.000437541	AL604028.1
19.7565	-1.03781	0.290331	-3.57456	0.000350814	0.000837758	PIK3R3
298.335	-1.05248	0.128023	-8.22099	2.02e-16	5.61e-15	POMGNT1
7.99488	-1.20198	0.3973	-3.02536	0.00248334	0.00493677	RAD54L
76.3263	-1.91451	0.321101	-5.96232	2.49e-09	1.61e-08	FAAHP1
6433.68	2.28535	0.239265	9.55154	1.28e-21	1.24e-19	MKNK1
1303.68	1.61302	0.162964	9.89802	4.25e-23	6.55e-21	MOB3C
25.5897	0.99001	0.331645	2.98515	0.0028344	0.00557524	LINC00853
630.642	0.743611	0.334689	2.2218	0.0262968	0.0416572	TAL1
63.3692	-0.670539	0.164979	-4.0644	4.82e-05	0.000137558	FOXD2-AS1
40.1732	1.40297	0.283489	4.94895	7.46e-07	3e-06	SLC5A9
13.0951	-1.13884	0.321013	-3.54764	0.000388702	0.000918011	BEND5
96.3288	0.992941	0.251419	3.94934	7.84e-05	0.000214021	CDKN2C
908.918	0.950786	0.26771	3.55155	0.000382965	0.000905838	RNF11
1203.46	0.603134	0.0770622	7.82658	5.01e-15	1.05e-13	EPS15
1102.43	1.69627	0.152363	11.133	8.66e-29	6.73e-26	OSBPL9
4275.85	1.09508	0.123675	8.85448	8.41e-19	3.84e-17	NRDC
10.395	0.74202	0.302704	2.45131	0.0142338	0.0239775	AL050343.2
22.706	-1.72307	0.308263	-5.5896	2.28e-08	1.23e-07	ZFYVE9
71.5619	-0.636624	0.184008	-3.45976	0.000540659	0.00124398	GPX7
270.919	-0.972809	0.190896	-5.09602	3.47e-07	1.49e-06	SHISAL2A
741.041	-1.28094	0.190269	-6.73227	1.67e-11	1.7e-10	ECHDC2
20.9057	-1.23257	0.423241	-2.91222	0.00358866	0.00688959	PODN
28.3795	-1.09395	0.218204	-5.01344	5.35e-07	2.21e-06	LINC02812
71.9732	-1.02617	0.166734	-6.1545	7.53e-10	5.48e-09	NDC1
929.793	1.6406	0.17654	9.29309	1.5e-20	1.11e-18	YIPF1
101.852	1.06922	0.143778	7.43658	1.03e-13	1.65e-12	LRRC42
2291.67	0.714114	0.122973	5.80708	6.36e-09	3.79e-08	TMEM59
99.254	-1.36715	0.17202	-7.94762	1.9e-15	4.39e-14	CYB5RL
40.8706	-1.05597	0.224827	-4.6968	2.64e-06	9.54e-06	ACOT11
4.42776	-1.35973	0.494103	-2.75191	0.00592486	0.0108552	MROH7
29.4312	-0.671919	0.175472	-3.82921	0.000128558	0.000336041	PARS2
258.676	-1.00631	0.158034	-6.36771	1.92e-10	1.57e-09	TTC22
22.5249	-0.812335	0.338902	-2.39696	0.0165315	0.0274711	LEXM
11.4828	4.63684	0.881322	5.26123	1.43e-07	6.68e-07	PCSK9
12.9059	-1.12302	0.289966	-3.87293	0.000107536	0.000285695	LINC01135
7.721	1.32727	0.320869	4.13649	3.53e-05	0.000103431	LINC02777
6.38134	-0.915385	0.414826	-2.20667	0.0273369	0.0431291	LINC01358
85.0562	1.06365	0.14844	7.16553	7.75e-13	1.05e-11	FGGY
19.8646	-0.965377	0.389263	-2.48001	0.0131379	0.0223412	HOOK1
134.943	0.649633	0.165302	3.92998	8.5e-05	0.000230257	NFIA
242.139	-1.3091	0.220453	-5.93825	2.88e-09	1.84e-08	PATJ
47.6409	-0.684265	0.18538	-3.69116	0.000223235	0.000556016	DOCK7
749.674	1.35133	0.163706	8.25463	1.52e-16	4.34e-15	PGM1
12.832	0.694451	0.244291	2.84271	0.00447312	0.00842628	RN7SL130P
16.4919	0.67067	0.279192	2.40218	0.0162975	0.0271281	CACHD1
15.7529	-1.31963	0.28519	-4.62718	3.71e-06	1.31e-05	RAVER2
132.778	-0.971362	0.255761	-3.79793	0.000145907	0.000377267	LINC01359
30.1837	-0.945004	0.312365	-3.02532	0.00248372	0.004937	SLC2A3P2
25.016	-1.02077	0.323754	-3.15291	0.00161651	0.0033589	AL357078.2
12.7437	-0.876599	0.365345	-2.39937	0.0164233	0.0273082	RNU6-1176P
14.058	0.672442	0.262723	2.55951	0.0104821	0.0182125	AK4
669.849	0.620723	0.130308	4.76352	1.9e-06	7.06e-06	LEPROT
39.5913	0.609242	0.241	2.52798	0.0114722	0.0197628	LEPR
7.50691	1.76946	0.625766	2.82768	0.00468869	0.00878359	TCTEX1D1
723.247	0.787945	0.151719	5.19344	2.06e-07	9.32e-07	MIER1
39.1754	-0.749908	0.254146	-2.95069	0.00317064	0.00616961	IL12RB2
653.756	3.25203	0.358184	9.07923	1.09e-19	6.5e-18	GADD45A
14.5096	-0.914694	0.284138	-3.21919	0.00128552	0.00273107	HHLA3
13.0182	1.31875	0.399345	3.30229	0.000958999	0.00209439	NEGR1
101.922	0.720951	0.2134	3.3784	0.000729079	0.00163279	FPGT
51.2111	-1.19715	0.290357	-4.12302	3.74e-05	0.000108933	CRYZ
65.0428	-0.616976	0.180578	-3.41668	0.000633892	0.00143652	TYW3
17.348	-0.652639	0.279148	-2.33797	0.0193889	0.031747	MSH4
124.625	2.73479	0.29927	9.13822	6.35e-20	4.01e-18	ST6GALNAC3
41.2206	-1.74916	0.358208	-4.8831	1.04e-06	4.08e-06	AK5
147.921	-0.98218	0.185161	-5.30446	1.13e-07	5.38e-07	AC118549.1
26.6789	-0.647936	0.22988	-2.81859	0.00482354	0.00901357	DNAJB4
12.2873	2.31414	0.507208	4.5625	5.05e-06	1.74e-05	PTGFR
358.065	-1.29255	0.242831	-5.32286	1.02e-07	4.9e-07	PRKACB
313.682	1.39529	0.197645	7.05959	1.67e-12	2.1e-11	GNG5
152.744	0.851192	0.16496	5.15999	2.47e-07	1.1e-06	AL359762.3
20.0661	1.21502	0.250882	4.84298	1.28e-06	4.92e-06	SPATA1
808.586	1.00734	0.151856	6.63354	3.28e-11	3.14e-10	CTBS
202.761	1.43431	0.211304	6.78792	1.14e-11	1.2e-10	AL359762.1
120.391	-1.32298	0.277169	-4.77318	1.81e-06	6.76e-06	MCOLN2
8.28566	-2.00528	0.470787	-4.25942	2.05e-05	6.29e-05	MCOLN3
6.97477	-1.14514	0.466183	-2.45641	0.0140332	0.0236889	SYDE2
411.681	0.778688	0.119807	6.49953	8.06e-11	7.12e-10	BCL10
86.67	-1.06112	0.172004	-6.16915	6.87e-10	5.05e-09	ZNHIT6
7.07602	1.64554	0.37967	4.33414	1.46e-05	4.62e-05	LINC02795
12.4081	1.63143	0.31836	5.12446	2.98e-07	1.3e-06	AL049597.2
2843.16	1.86389	0.193952	9.61008	7.25e-22	7.6e-20	SH3GLB1
177.487	0.681928	0.165245	4.12677	3.68e-05	0.000107411	HS2ST1
261.884	0.612567	0.142103	4.31071	1.63e-05	5.09e-05	GTF2B
316.561	0.877517	0.108498	8.08783	6.07e-16	1.53e-14	KYAT3
239.181	1.15504	0.113352	10.1898	2.2e-24	4.95e-22	RBMXL1
245.574	-0.707404	0.216073	-3.27392	0.00106067	0.00229308	GBP3
616.716	-1.68577	0.261928	-6.43599	1.23e-10	1.05e-09	GBP4
9.99343	-1.18688	0.360257	-3.29453	0.000985873	0.00214705	AC099063.4
1904.35	-1.01752	0.352588	-2.88587	0.00390335	0.00743862	GBP5
57.6723	-0.989834	0.187782	-5.2712	1.36e-07	6.35e-07	LRRC8C-DT
5.64307	-1.16376	0.456944	-2.54683	0.0108706	0.0188167	AC093423.2
197.732	-1.45633	0.2872	-5.07079	3.96e-07	1.68e-06	TGFBR3
49.6045	-0.641657	0.187371	-3.42453	0.000615858	0.00139972	GLMN
201.455	-0.926793	0.158564	-5.84492	5.07e-09	3.08e-08	RPAP2
206.76	-0.90027	0.266416	-3.37919	0.000727009	0.00162835	GFI1
234.57	0.72884	0.131224	5.55417	2.79e-08	1.49e-07	EVI5
2478.9	-0.747543	0.182913	-4.08686	4.37e-05	0.000125902	RPL5
50.3244	-0.919548	0.208127	-4.4182	9.95e-06	3.24e-05	DIPK1A
696.143	0.654926	0.15179	4.31468	1.6e-05	5.01e-05	TMED5
11.3627	-1.23325	0.369256	-3.33983	0.000838286	0.00185311	BCAR3
323.146	1.15785	0.177831	6.51098	7.47e-11	6.64e-10	GCLM
20.9451	1.86861	0.297882	6.27299	3.54e-10	2.75e-09	ARHGAP29
9.14676	2.50954	0.496782	5.0516	4.38e-07	1.84e-06	SLC44A3
55.3066	1.601	0.434344	3.686	0.000227802	0.000566408	TLCD4
7.34749	-1.33488	0.426356	-3.13091	0.00174265	0.00359695	RPL7P9
116.581	0.749871	0.174344	4.3011	1.7e-05	5.3e-05	PTBP2
1824.68	1.27689	0.154235	8.27891	1.24e-16	3.62e-15	DPYD
13.4411	1.13171	0.27228	4.15642	3.23e-05	9.56e-05	DPYD-IT1
158.218	-0.616202	0.154137	-3.99776	6.39e-05	0.000177997	SLC35A3
44.6131	0.83611	0.189927	4.40227	1.07e-05	3.47e-05	MFSD14A
112.54	-1.10497	0.210869	-5.24009	1.6e-07	7.42e-07	TRMT13
206.737	-0.598023	0.09822	-6.08861	1.14e-09	7.96e-09	DBT
243.327	-0.631487	0.171878	-3.67404	0.000238748	0.000591339	CDC14A
15.8677	-0.734006	0.253746	-2.89268	0.00381967	0.00729107	EXTL2
416.856	0.726613	0.11648	6.23809	4.43e-10	3.37e-09	SLC30A7
4.66545	0.929853	0.343447	2.70741	0.00678101	0.0122695	AC093157.2
130.904	1.4569	0.236848	6.15123	7.69e-10	5.58e-09	AC093157.1
20.5389	-0.947642	0.291565	-3.25019	0.00115328	0.00247066	AL109741.1
107.874	-0.612701	0.163391	-3.7499	0.000176906	0.00044914	PRMT6
608.639	1.09526	0.141866	7.72035	1.16e-14	2.23e-13	VAV3
333.929	1.07259	0.205949	5.20803	1.91e-07	8.68e-07	SLC25A24
955.199	0.867345	0.137819	6.29339	3.11e-10	2.45e-09	STXBP3
221.726	-0.710421	0.131837	-5.38865	7.1e-08	3.53e-07	CLCC1
192.461	0.609002	0.107073	5.68773	1.29e-08	7.25e-08	WDR47
83.8088	0.685334	0.180961	3.78718	0.000152366	0.000392662	TAF13
857.379	1.09601	0.137452	7.97375	1.54e-15	3.61e-14	TMEM167B
72.2354	-1.12425	0.238895	-4.70605	2.53e-06	9.16e-06	CELSR2
2520.39	2.74676	0.278267	9.87095	5.56e-23	8.24e-21	SORT1
123.628	-0.798943	0.14136	-5.65184	1.59e-08	8.79e-08	ATXN7L2
121.541	-1.72503	0.256125	-6.73511	1.64e-11	1.67e-10	AMIGO1
1632.4	1.1539	0.137888	8.36838	5.84e-17	1.82e-15	GNAI3
8.53593	-1.35862	0.424713	-3.19892	0.00137943	0.0029074	AL450468.2
279.125	-0.965934	0.209963	-4.60049	4.21e-06	1.47e-05	CSF1
337.296	1.17292	0.175519	6.6826	2.35e-11	2.32e-10	KCNC4
14.3633	0.681306	0.209345	3.25446	0.00113608	0.00243913	RBM15-AS1
24.508	1.20805	0.250272	4.82694	1.39e-06	5.31e-06	SLC16A4
1182.11	1.69079	0.201402	8.39509	4.66e-17	1.48e-15	LAMTOR5
18.9683	-1.2861	0.301689	-4.26301	2.02e-05	6.2e-05	KCNA2
203.767	-1.37089	0.214545	-6.38977	1.66e-10	1.38e-09	AL365361.1
157.797	-1.36822	0.256434	-5.33554	9.53e-08	4.59e-07	KCNA3
10828	1.07573	0.124234	8.6589	4.76e-18	1.87e-16	CD53
37.5451	-1.02961	0.244283	-4.21481	2.5e-05	7.55e-05	OVGP1
8.93885	-1.25245	0.329117	-3.80549	0.000141521	0.00036669	AL390195.2
260.294	-0.762653	0.10696	-7.13028	1e-12	1.32e-11	WDR77
1862.72	1.03217	0.187174	5.51452	3.5e-08	1.83e-07	C1orf162
27.6901	2.17767	0.394112	5.5255	3.29e-08	1.73e-07	TMIGD3
21.8968	-0.732753	0.326016	-2.2476	0.0246019	0.0393028	ADORA3
1543.5	0.588093	0.119972	4.90191	9.49e-07	3.74e-06	RAP1A
9.56961	1.09991	0.366477	3.00129	0.00268835	0.00530699	AL445426.1
8.96622	-1.35184	0.348195	-3.88243	0.000103418	0.000275421	WNT2B
4416.72	1.07546	0.179134	6.00367	1.93e-09	1.28e-08	CAPZA1
695.835	-1.14866	0.181525	-6.32784	2.49e-10	1.99e-09	MOV10
421.618	-1.14784	0.184223	-6.23073	4.64e-10	3.52e-09	RHOC
137.164	-1.15088	0.156731	-7.34306	2.09e-13	3.13e-12	SLC16A1-AS1
685.483	2.48679	0.225695	11.0184	3.12e-28	2.15e-25	PHTF1
29.4597	2.4819	0.275018	9.0245	1.81e-19	1.01e-17	AL133517.1
641.785	1.67892	0.152605	11.0017	3.75e-28	2.33e-25	RSBN1
522.187	0.867851	0.140741	6.16629	6.99e-10	5.13e-09	PTPN22
2399.41	1.06341	0.138202	7.69464	1.42e-14	2.68e-13	HIPK1
6.74592	1.27224	0.398848	3.18978	0.00142381	0.0029943	OLFML3
12.305	-1.1952	0.419449	-2.84945	0.00437951	0.0082633	LINC01765
42.4486	-0.808246	0.197279	-4.09697	4.19e-05	0.000120868	VANGL1
545.14	1.57167	0.205794	7.6371	2.22e-14	4.01e-13	SLC22A15
30.9533	1.07466	0.326593	3.29051	0.00100006	0.0021749	MAB21L3
34.8248	-0.725473	0.180762	-4.01342	5.98e-05	0.000167864	ATP1A1-AS1
588.893	1.22222	0.150586	8.11646	4.8e-16	1.24e-14	CD58
82.2947	1.41191	0.232531	6.07191	1.26e-09	8.74e-09	NAP1L4P1
845.806	-1.50073	0.225179	-6.6646	2.65e-11	2.59e-10	CD2
20.2198	-1.53494	0.353536	-4.34167	1.41e-05	4.48e-05	FTH1P22
26.5833	-1.24091	0.307458	-4.03605	5.44e-05	0.000153538	PTGFRN
211.397	-1.43422	0.236172	-6.07277	1.26e-09	8.7e-09	CD101
2608.63	0.859874	0.395477	2.17427	0.0296849	0.0464641	TENT5C
38.3851	-0.793918	0.180726	-4.39293	1.12e-05	3.61e-05	WARS2
107.923	-1.14645	0.183233	-6.2568	3.93e-10	3.02e-09	WARS2-AS1
78.8565	0.692339	0.184193	3.75877	0.000170748	0.000434807	ZNF697
674.57	0.98192	0.124921	7.86031	3.83e-15	8.2e-14	SEC22B
328.551	-0.894311	0.158141	-5.65515	1.56e-08	8.63e-08	NBPF8
146.825	-1.19548	0.22472	-5.31986	1.04e-07	4.97e-07	AC241952.2
22.2146	-0.622524	0.280564	-2.21883	0.0264984	0.0419338	AC241377.5
980.519	1.76827	0.27683	6.38757	1.69e-10	1.4e-09	FCGR1B
196.373	1.91643	0.375545	5.10307	3.34e-07	1.44e-06	FCGR1CP
449.84	-1.39323	0.208367	-6.68643	2.29e-11	2.27e-10	NBPF15
74.4272	0.64219	0.181115	3.54575	0.000391499	0.000924032	SRGAP2B
34.0837	-1.18698	0.228024	-5.20552	1.93e-07	8.78e-07	AC241585.2
11.1534	-1.29365	0.34572	-3.74191	0.000182627	0.000462217	AC245014.3
32.0231	-0.824924	0.207795	-3.96989	7.19e-05	0.000198001	NBPF20
11.8061	-0.813284	0.318014	-2.55738	0.0105464	0.0183082	NBPF25P
38.446	-1.05776	0.207093	-5.10765	3.26e-07	1.41e-06	GPR89A
67.0327	-2.43779	0.312112	-7.81063	5.69e-15	1.17e-13	CD160
58.1223	-0.75639	0.185717	-4.07281	4.65e-05	0.000133093	ITGA10
8.70079	-1.28773	0.315431	-4.08244	4.46e-05	0.000128166	GNRHR2
25.1156	-1.01848	0.228103	-4.465	8.01e-06	2.66e-05	ANKRD34A
6.99676	-1.25882	0.50401	-2.49761	0.0125035	0.0213775	PPIAL4H
22.4579	-0.746657	0.214506	-3.48082	0.000499881	0.00115657	PDIA3P1
246.59	0.647452	0.129043	5.01735	5.24e-07	2.17e-06	ACP6
60.7205	-0.766024	0.189691	-4.03826	5.38e-05	0.00015228	GPR89B
252.264	-0.842363	0.138024	-6.10302	1.04e-09	7.32e-09	NBPF11
78.3393	-0.673318	0.137947	-4.88099	1.06e-06	4.12e-06	AC245100.8
218.655	-0.8824	0.120191	-7.34163	2.11e-13	3.16e-12	PDE4DIP
208.729	-0.784166	0.122893	-6.38087	1.76e-10	1.46e-09	LINC00869
53.4989	-0.99719	0.206938	-4.81879	1.44e-06	5.51e-06	AC242842.1
9.46784	-1.11379	0.348217	-3.19855	0.00138122	0.00291051	RNVU1-30
1174.93	1.94426	0.330828	5.87694	4.18e-09	2.59e-08	FCGR1A
292.353	0.854269	0.257604	3.31621	0.000912464	0.00200276	H2BC18
27.0717	1.48058	0.352964	4.19472	2.73e-05	8.2e-05	H3C13
12.955	0.911484	0.279445	3.26176	0.00110722	0.00238323	H4C14
228.592	0.867222	0.181982	4.76543	1.88e-06	7e-06	H2BC19P
412.654	0.616032	0.17871	3.44711	0.000566617	0.0012981	H2BC20P
747.775	1.31324	0.210229	6.2467	4.19e-10	3.2e-09	H2BC21
41.6113	0.863801	0.232431	3.71638	0.0002021	0.000508191	H2AC20
65.7048	-0.762349	0.192253	-3.96535	7.33e-05	0.000201365	BOLA1
25.302	-1.85113	0.309681	-5.97755	2.27e-09	1.47e-08	SV2A
109.692	-0.727823	0.176553	-4.12242	3.75e-05	0.000109203	OTUD7B
10.5456	-1.42064	0.320164	-4.43723	9.11e-06	2.99e-05	AC244033.2
252.582	-0.630528	0.0969069	-6.50653	7.69e-11	6.83e-10	VPS45
3019.38	-0.981387	0.120047	-8.17502	2.96e-16	7.97e-15	PLEKHO1
49.7195	-0.958812	0.22221	-4.31489	1.6e-05	5.01e-05	AC242988.2
207.969	-0.710512	0.12919	-5.49974	3.8e-08	1.98e-07	MRPS21
1636.95	0.788296	0.196793	4.00571	6.18e-05	0.000172865	ADAMTSL4
19541.5	0.972025	0.139692	6.95835	3.44e-12	4.06e-11	MCL1
1368.38	0.637525	0.0837027	7.61655	2.61e-14	4.62e-13	ENSA
219.116	-0.929816	0.139499	-6.6654	2.64e-11	2.58e-10	GOLPH3L
90.6587	-0.787757	0.216142	-3.64463	0.00026778	0.000656103	HORMAD1
936.321	0.658769	0.0845399	7.7924	6.57e-15	1.33e-13	ARNT
13.4841	-0.664085	0.298587	-2.22409	0.0261421	0.041458	ANXA9
16047.8	0.647074	0.0893063	7.24556	4.31e-13	6.11e-12	CDC42SE1
434.455	-0.830827	0.116832	-7.11128	1.15e-12	1.5e-11	GABPB2
67.8909	-1.11595	0.184674	-6.04282	1.51e-09	1.03e-08	SEMA6C
576.127	0.786275	0.0884782	8.88665	6.3e-19	2.97e-17	PIP5K1A
563.152	-1.04173	0.107624	-9.67939	3.69e-22	4.36e-20	RFX5
6.11609	0.937589	0.39401	2.3796	0.0173312	0.0286519	RNU6-1062P
235.429	-0.731617	0.107948	-6.77753	1.22e-11	1.28e-10	MRPL9
11.2019	-1.26352	0.338913	-3.72815	0.00019289	0.000486607	AL589765.4
71.4911	-1.24582	0.189656	-6.56886	5.07e-11	4.67e-10	TDRKH
67.1877	-2.40752	0.274317	-8.77641	1.69e-18	7.22e-17	RORC
4.69839	-2.35973	0.621906	-3.79434	0.000148035	0.000382239	C2CD4D
36.6139	-2.02968	0.287713	-7.05452	1.73e-12	2.17e-11	C2CD4D-AS1
333.057	-1.39818	0.226514	-6.17262	6.72e-10	4.96e-09	THEM4
9529.67	1.2724	0.235155	5.41091	6.27e-08	3.15e-07	S100A11
161167	2.09474	0.282311	7.41995	1.17e-13	1.85e-12	S100A9
14737.5	2.94085	0.426335	6.89797	5.28e-12	5.93e-11	S100A12
34911.7	2.06125	0.39286	5.24679	1.55e-07	7.18e-07	S100A8
12038.5	1.34228	0.202391	6.6321	3.31e-11	3.17e-10	S100A6
234.454	0.816439	0.111283	7.3366	2.19e-13	3.27e-12	SNAPIN
2375.05	0.730504	0.111144	6.57262	4.94e-11	4.57e-10	INTS3
903.944	-0.641273	0.126134	-5.08406	3.69e-07	1.58e-06	SLC27A3
50.1569	-1.04233	0.149938	-6.95175	3.61e-12	4.23e-11	CREB3L4
7.35359	-1.89331	0.395956	-4.78162	1.74e-06	6.51e-06	AL358472.2
5.54284	1.25691	0.400773	3.13623	0.00171138	0.00353752	RAB13
582.463	-0.932774	0.261275	-3.57009	0.000356863	0.000850027	RPS27
7654.84	0.997836	0.121354	8.22253	1.99e-16	5.55e-15	TPM3
97.2638	0.822651	0.363729	2.26171	0.0237152	0.0380132	AQP10
1663.63	-1.4506	0.198463	-7.30913	2.69e-13	3.95e-12	ATP8B2
5.64953	-1.90044	0.441878	-4.30083	1.7e-05	5.3e-05	RNU7-57P
9.51769	-1.0424	0.343262	-3.03674	0.00239151	0.00477611	IL6R-AS1
14216	0.587722	0.138867	4.23228	2.31e-05	7.03e-05	ADAR
30.966	1.07061	0.282633	3.78799	0.000151871	0.000391495	AL606500.1
62.7859	-1.11094	0.196663	-5.64894	1.61e-08	8.94e-08	AL451085.1
719.221	-0.757343	0.0841478	-9.00015	2.25e-19	1.22e-17	PYGO2
15.814	-0.913723	0.258467	-3.53516	0.000407533	0.000959206	AL451085.3
1205.02	0.669977	0.0972491	6.88928	5.61e-12	6.28e-11	SHC1
22.5633	-0.863542	0.24721	-3.49315	0.000477353	0.0011083	CKS1B
9536.71	1.03402	0.150676	6.8625	6.77e-12	7.46e-11	ZBTB7B
8.00012	0.800748	0.362641	2.2081	0.0272373	0.0429792	DCST1
42.8155	2.69682	0.386286	6.98141	2.92e-12	3.51e-11	EFNA1
113.032	-1.60636	0.221662	-7.24692	4.26e-13	6.06e-12	TRIM46
25.9305	0.676843	0.253204	2.67311	0.00751514	0.0134814	MUC1
942.091	0.835145	0.169	4.94168	7.75e-07	3.1e-06	MTX1
44.5355	-0.900662	0.179472	-5.0184	5.21e-07	2.16e-06	GBAP1
1096	0.819181	0.170331	4.80934	1.51e-06	5.75e-06	GBA
479.188	-0.674495	0.104139	-6.47687	9.36e-11	8.19e-10	SCAMP3
29.9342	-1.04773	0.219274	-4.77817	1.77e-06	6.61e-06	HCN3
92.4055	-0.624926	0.161928	-3.85927	0.000113725	0.000300725	MSTO1
23.5708	-1.03909	0.251372	-4.13366	3.57e-05	0.000104549	AL353807.3
123.505	-0.853845	0.199781	-4.2739	1.92e-05	5.93e-05	AL353807.5
46.1686	-1.07042	0.231387	-4.62612	3.73e-06	1.31e-05	MSTO2P
1016.96	0.935441	0.136402	6.85796	6.99e-12	7.69e-11	RIT1
5439.01	0.999832	0.203126	4.92222	8.56e-07	3.4e-06	SEMA4A
2587.83	1.31705	0.149125	8.83186	1.03e-18	4.61e-17	SLC25A44
31.1564	-1.28633	0.301377	-4.26819	1.97e-05	6.06e-05	TTC24
80.2026	-0.781392	0.156638	-4.98851	6.08e-07	2.48e-06	GPATCH4
155.584	-0.745085	0.124746	-5.9728	2.33e-09	1.51e-08	MRPL24
15.5899	-1.1524	0.375728	-3.06712	0.00216131	0.00436701	NTRK1
82.74	0.847861	0.310612	2.72964	0.00634031	0.0115494	PEAR1
3027.77	0.924145	0.143806	6.42635	1.31e-10	1.11e-09	ARHGEF11
15.8538	-2.38782	0.480485	-4.9696	6.71e-07	2.72e-06	AL357143.1
5.03749	-1.81768	0.599358	-3.0327	0.00242373	0.00483527	AL732406.1
366.912	-1.28014	0.268726	-4.76372	1.9e-06	7.05e-06	FCRL3
182.142	-0.643245	0.266916	-2.40991	0.0159565	0.0266222	FCRL2
668.326	1.03533	0.250948	4.12568	3.7e-05	0.000107883	FCRL1
93.5278	-1.59746	0.210662	-7.58305	3.38e-14	5.84e-13	CD1C
5.91526	-1.51086	0.546682	-2.7637	0.00571509	0.0104976	CD1E
45.243	1.45881	0.442424	3.2973	0.000976192	0.00212771	SPTA1
21302.4	0.910045	0.167201	5.44283	5.24e-08	2.66e-07	MNDA
308.289	-1.24054	0.242732	-5.11074	3.21e-07	1.39e-06	PYHIN1
3426.62	1.46724	0.169693	8.64644	5.31e-18	2.06e-16	IFI16
295.119	1.3766	0.225051	6.11684	9.54e-10	6.79e-09	AIM2
93.866	-2.24479	0.364372	-6.16071	7.24e-10	5.29e-09	FCER1A
501.274	-1.68992	0.344726	-4.90221	9.48e-07	3.73e-06	FCRL6
27.5775	-1.40511	0.30341	-4.63107	3.64e-06	1.29e-05	AL590560.2
49.8698	-1.20089	0.365006	-3.29005	0.00100171	0.00217773	AL590560.3
89.6086	-1.01759	0.299308	-3.39983	0.000674287	0.00152067	CFAP45
22.3839	-1.14539	0.320196	-3.57714	0.000347373	0.000830285	AL590560.4
470.165	-1.10317	0.138896	-7.94245	1.98e-15	4.54e-14	IGSF8
11.769	0.625937	0.265432	2.35818	0.0183647	0.0302078	AL121987.2
534.519	-1.10786	0.122879	-9.01583	1.95e-19	1.07e-17	PEA15
5.86943	-1.99376	0.473079	-4.21443	2.5e-05	7.56e-05	AL139011.1
5.78337	-1.13263	0.409436	-2.76633	0.00566909	0.0104224	RPSAP18
3159.93	0.910336	0.121185	7.51195	5.83e-14	9.68e-13	COPA
12.021	0.793519	0.27418	2.89416	0.0038018	0.00726066	AL513282.1
1637.51	0.76268	0.124737	6.11431	9.7e-10	6.88e-09	NCSTN
15.0716	0.642994	0.281805	2.2817	0.0225071	0.0362637	NHLH1
473.871	-0.698859	0.175029	-3.99282	6.53e-05	0.000181313	SLAMF6
921.677	-0.933089	0.118147	-7.89772	2.84e-15	6.29e-14	CD84
189.378	-1.16478	0.19335	-6.02419	1.7e-09	1.14e-08	SLAMF1
45.0466	2.36045	0.315096	7.4912	6.82e-14	1.12e-12	AL121985.1
520.093	-1.35146	0.20509	-6.58957	4.41e-11	4.12e-10	SLAMF7
527.645	-1.72599	0.209419	-8.24182	1.7e-16	4.76e-15	LY9
481.627	-1.28451	0.128673	-9.98274	1.81e-23	3.08e-21	CD244
17884.9	0.721178	0.115266	6.25666	3.93e-10	3.02e-09	ARHGAP30
610.959	0.869038	0.0956514	9.08548	1.03e-19	6.23e-18	NIT1
849.598	0.910632	0.117459	7.75279	8.99e-15	1.76e-13	DEDD
277.333	-0.841683	0.140005	-6.01182	1.83e-09	1.22e-08	PPOX
16.7732	-1.62826	0.35937	-4.53088	5.87e-06	1.99e-05	ADAMTS4
4734.15	1.64331	0.248429	6.6148	3.72e-11	3.52e-10	FCER1G
339.593	0.795328	0.198358	4.00956	6.08e-05	0.00017043	TOMM40L
214.657	0.903395	0.16016	5.64059	1.69e-08	9.35e-08	MPZ
668.382	0.775684	0.130202	5.95753	2.56e-09	1.65e-08	SDHC
32.8209	1.02796	0.191477	5.36857	7.94e-08	3.9e-07	AL592295.4
39.5755	0.951282	0.153419	6.20056	5.63e-10	4.2e-09	AL592295.5
17.4143	1.02218	0.234201	4.36455	1.27e-05	4.07e-05	AL592295.1
20181.1	1.41783	0.177613	7.98272	1.43e-15	3.38e-14	FCGR2A
132.249	1.69955	0.243944	6.96698	3.24e-12	3.85e-11	AL590385.2
6891.91	1.06265	0.18555	5.727	1.02e-08	5.86e-08	HSPA6
521.827	-0.802267	0.216756	-3.70125	0.000214538	0.00053672	FCGR2C
716.199	-0.915732	0.212118	-4.31708	1.58e-05	4.96e-05	HSPA7
36044.3	0.595366	0.202737	2.93664	0.00331794	0.00642075	FCGR3B
547.668	-0.609587	0.278969	-2.18515	0.028878	0.0453457	FCGR2B
108.219	-0.93278	0.28586	-3.26306	0.00110215	0.00237341	FCRLA
24.0496	-0.897789	0.241396	-3.71916	0.000199886	0.000502965	FCRLB
1681.92	1.3699	0.151849	9.0215	1.86e-19	1.03e-17	ATF6
63.8305	1.64316	0.219583	7.48308	7.26e-14	1.19e-12	AL391825.1
17.0139	2.5459	0.385544	6.60339	4.02e-11	3.78e-10	NOS1AP
19.7791	2.83061	0.40543	6.98175	2.92e-12	3.5e-11	C1orf226
138.351	-0.80636	0.251129	-3.21094	0.001323	0.00279954	SH2D1B
6.01386	1.71625	0.547059	3.13724	0.00170546	0.00352644	AL391001.1
9.65861	-0.822932	0.374675	-2.19639	0.028064	0.0442015	TMCO1-AS1
52.8139	-0.828187	0.199683	-4.14752	3.36e-05	9.9e-05	TADA1
71.8754	-1.01052	0.236189	-4.27843	1.88e-05	5.82e-05	GPA33
1630.6	-1.18606	0.215743	-5.49757	3.85e-08	2e-07	CD247
52.2609	-1.24581	0.287772	-4.32914	1.5e-05	4.72e-05	AL359962.1
42.3498	-1.35924	0.298479	-4.5539	5.27e-06	1.8e-05	AL359962.2
1089.18	0.761098	0.207175	3.67369	0.000239071	0.000591982	CREG1
20.498	-0.802959	0.253724	-3.1647	0.00155243	0.00323475	AL031733.2
596.979	0.83138	0.162297	5.12259	3.01e-07	1.31e-06	DCAF6
246.24	0.59557	0.104009	5.72614	1.03e-08	5.89e-08	TIPRL
22.697	-2.0814	0.365512	-5.69448	1.24e-08	6.99e-08	XCL2
6.22739	-1.76994	0.632161	-2.79983	0.00511293	0.00949914	XCL1
17.2836	-1.44006	0.303854	-4.73931	2.14e-06	7.89e-06	ATP1B1
22.74	-0.62542	0.220004	-2.84276	0.00447241	0.0084258	NME7
1772.86	1.9322	0.239571	8.06526	7.31e-16	1.83e-14	F5
223.466	0.656387	0.260247	2.52217	0.0116634	0.0200624	SELP
29739.8	1.42412	0.195732	7.27584	3.44e-13	4.95e-12	SELL
31.0208	-0.730683	0.239211	-3.05456	0.00225393	0.00453045	METTL18
108.397	-0.700416	0.137198	-5.10516	3.31e-07	1.43e-06	KIFAP3
42.9556	-0.603942	0.236698	-2.55153	0.0107251	0.0185769	GORAB
43.5198	-1.65871	0.288568	-5.74807	9.03e-09	5.22e-08	FASLG
44.641	0.838137	0.197401	4.24585	2.18e-05	6.65e-05	TNFSF4
449.61	1.40984	0.164394	8.57598	9.82e-18	3.62e-16	AL645568.1
2885.13	0.877323	0.286909	3.05784	0.00222937	0.00448738	PRDX6
22.8815	-1.04372	0.208712	-5.00076	5.71e-07	2.34e-06	CENPL
325.237	-0.715529	0.158122	-4.52518	6.03e-06	2.05e-05	GAS5
44.4814	0.818037	0.20739	3.94444	8e-05	0.000218124	RC3H1-IT1
8.88	-1.06571	0.388581	-2.74256	0.00609625	0.0111429	RABGAP1L-IT1
2783.07	1.68767	0.163161	10.3436	4.47e-25	1.25e-22	KIAA0040
1566.84	0.787119	0.1142	6.89245	5.48e-12	6.15e-11	COP1
25.055	0.731546	0.227642	3.21359	0.00131089	0.00277643	SCARNA3
33.2955	-0.680455	0.203393	-3.34551	0.000821305	0.00181882	CRYZL2P
28.4602	-0.9304	0.27323	-3.40519	0.000661185	0.00149438	C1orf220
323.775	0.743099	0.175282	4.23945	2.24e-05	6.83e-05	RALGPS2
417.638	1.44857	0.155916	9.29074	1.53e-20	1.13e-18	ABL2
897.765	0.868746	0.108295	8.02203	1.04e-15	2.51e-14	SOAT1
1093.87	0.725614	0.0922787	7.86328	3.74e-15	8.04e-14	TOR1AIP2
1332.54	0.739322	0.127835	5.78341	7.32e-09	4.32e-08	TOR1AIP1
831.551	0.663815	0.105493	6.29252	3.12e-10	2.46e-09	CEP350
18.5269	0.685983	0.241894	2.83588	0.00456999	0.00858276	RPSAP16
3661.01	1.74484	0.222021	7.85892	3.87e-15	8.28e-14	QSOX1
12.1115	5.03908	0.564312	8.9296	4.28e-19	2.09e-17	LHX4
261.521	0.619764	0.0825527	7.5075	6.03e-14	9.95e-13	XPR1
899.494	0.7075	0.0994494	7.11417	1.13e-12	1.47e-11	MR1
572.714	1.67212	0.306256	5.45988	4.76e-08	2.43e-07	CACNA1E
7.12776	2.28041	0.440042	5.18225	2.19e-07	9.83e-07	AL590998.1
11849.9	1.0832	0.166667	6.49922	8.07e-11	7.13e-10	GLUL
974.194	0.908912	0.130883	6.94444	3.8e-12	4.42e-11	RNASEL
2930.55	0.748887	0.148099	5.05668	4.27e-07	1.8e-06	NPL
63.5465	0.858284	0.303764	2.8255	0.00472071	0.00883647	LAMC1
17.5635	3.63082	0.43227	8.39941	4.49e-17	1.43e-15	NMNAT2
1318.82	0.601109	0.0919711	6.53585	6.32e-11	5.71e-10	SMG7
19587.9	0.882953	0.153114	5.76664	8.09e-09	4.73e-08	NCF2
5527.81	1.2592	0.149609	8.41666	3.87e-17	1.25e-15	ARPC5
88.0056	1.50363	0.284617	5.28298	1.27e-07	6e-07	RGL1
21.6117	-1.19107	0.391774	-3.04021	0.00236417	0.00472656	COLGALT2
98.4701	-0.682113	0.142874	-4.77424	1.8e-06	6.73e-06	TSEN15
106.731	-0.672596	0.256673	-2.62044	0.00878173	0.0155222	C1orf21
16490.1	1.62384	0.220542	7.36297	1.8e-13	2.73e-12	NIBAN1
16.4329	1.74403	0.331853	5.25544	1.48e-07	6.88e-07	RNU7-13P
279.748	0.641822	0.11451	5.60494	2.08e-08	1.13e-07	TRMT1L
107.668	0.719334	0.147112	4.88972	1.01e-06	3.96e-06	SWT1
5.31852	0.877794	0.406713	2.15826	0.0309074	0.0481827	AL356273.4
125.855	1.01249	0.159645	6.3421	2.27e-10	1.83e-09	AL356273.6
2885.92	1.69786	0.147861	11.4828	1.61e-30	2e-27	IVNS1ABP
13.4768	2.28268	0.303649	7.5175	5.58e-14	9.31e-13	AL078644.2
1990.24	0.704528	0.0983913	7.16047	8.04e-13	1.08e-11	TPR
225.264	0.767086	0.221484	3.46339	0.00053341	0.00122927	PTGS2
84.6354	0.93955	0.186096	5.04873	4.45e-07	1.87e-06	PLA2G4A
1242.41	1.42427	0.238611	5.96902	2.39e-09	1.55e-08	RGS18
15.1942	1.05945	0.457714	2.31465	0.020632	0.0335263	AL390957.1
9653.65	1.22773	0.210995	5.81875	5.93e-09	3.55e-08	RGS2
428.554	0.941153	0.1129	8.33613	7.68e-17	2.34e-15	CDC73
4.59969	-3.29065	0.746424	-4.40855	1.04e-05	3.38e-05	B3GALT2
6.00722	-1.78632	0.441597	-4.04513	5.23e-05	0.000148354	AL138778.1
23.9514	-1.6192	0.404647	-4.00151	6.29e-05	0.000175646	CFH
48.2876	-0.763488	0.271686	-2.81019	0.00495126	0.00923097	ZBTB41
637.352	0.939977	0.174886	5.37479	7.67e-08	3.78e-07	NEK7
17795	0.940967	0.138405	6.79863	1.06e-11	1.12e-10	PTPRC
93.6195	0.710222	0.24546	2.89343	0.00381056	0.00727516	LINC00862
1102.62	1.42581	0.167903	8.49185	2.03e-17	6.99e-16	ZNF281
347.203	0.690537	0.102559	6.73307	1.66e-11	1.69e-10	DDX59
38.6317	-1.18144	0.331098	-3.56825	0.000359367	0.000855338	GPR25
14.2119	-0.984351	0.319976	-3.07632	0.00209571	0.00424951	PHLDA3
31.7063	-0.863233	0.2054	-4.20269	2.64e-05	7.94e-05	AC096677.1
66.2073	-1.14607	0.14946	-7.66807	1.75e-14	3.22e-13	RPS10P7
90.223	-0.713792	0.215996	-3.30465	0.000950937	0.00207946	NAV1
626.06	-0.606247	0.100112	-6.05569	1.4e-09	9.56e-09	IPO9
104.568	0.815074	0.352944	2.30936	0.0209238	0.033959	SHISA4
1760.71	1.3185	0.158999	8.29252	1.11e-16	3.28e-15	ARL8A
130.323	-0.810487	0.316687	-2.55927	0.0104892	0.0182209	LGR6
7.70679	-0.970281	0.382666	-2.53558	0.0112261	0.0193781	UBE2T
891.063	0.784092	0.101111	7.75476	8.85e-15	1.73e-13	KDM5B
294.64	0.63199	0.0933198	6.7723	1.27e-11	1.32e-10	RABIF
484.96	0.744073	0.106014	7.01865	2.24e-12	2.75e-11	KLHL12
12249	0.84783	0.330426	2.56587	0.0102917	0.0179144	ADIPOR1
52.6901	-2.13377	0.337309	-6.32586	2.52e-10	2.02e-09	PPFIA4
3.88957	-1.8354	0.75838	-2.42016	0.0155137	0.0259508	ADORA1
117.911	1.46391	0.237224	6.17102	6.79e-10	5e-09	CHIT1
7.81973	1.4051	0.339584	4.13771	3.51e-05	0.000102964	LINC01353
31.5976	2.10312	0.373014	5.63818	1.72e-08	9.47e-08	LINC01136
2856.71	1.22629	0.13307	9.2154	3.1e-20	2.13e-18	BTG2
3238.36	1.07872	0.149438	7.21848	5.26e-13	7.32e-12	ATP2B4
51.0051	1.4646	0.226718	6.46001	1.05e-10	9.05e-10	SNORA77
255.924	-1.34426	0.201652	-6.66625	2.62e-11	2.57e-10	LAX1
41.124	0.728308	0.250857	2.90327	0.00369283	0.00706921	ZBED6
102.183	-1.14201	0.271283	-4.20968	2.56e-05	7.71e-05	SOX13
10.7435	-1.4186	0.396959	-3.57366	0.00035202	0.000840209	ETNK2
16.0923	-0.659382	0.306755	-2.14954	0.0315915	0.0491555	PLEKHA6
1216.91	0.690814	0.12906	5.35266	8.67e-08	4.22e-07	PPP1R15B
340.789	-1.58878	0.20827	-7.62847	2.38e-14	4.25e-13	PIK3C2B
8.1885	1.65765	0.475937	3.48292	0.000495982	0.00114812	NFASC
2523.19	0.683777	0.146347	4.6723	2.98e-06	1.07e-05	NUAK2
35.2628	-1.26222	0.237134	-5.32284	1.02e-07	4.9e-07	CDK18
5.56067	-1.07084	0.478647	-2.23723	0.0252715	0.0402484	MFSD4A
465.958	-0.610273	0.152726	-3.99586	6.45e-05	0.000179245	ELK4
101.215	-1.58661	0.293464	-5.4065	6.43e-08	3.22e-07	SLC45A3
163.8	-0.861685	0.172762	-4.9877	6.11e-07	2.49e-06	SLC41A1
7.00015	-2.0306	0.567511	-3.57809	0.000346121	0.000827398	PM20D1
35.5958	-1.10624	0.294314	-3.7587	0.0001708	0.000434879	BX571818.1
10.3863	-1.14541	0.421291	-2.71881	0.00655168	0.0119019	RHEX
790.453	0.853583	0.145403	5.87045	4.35e-09	2.68e-08	SRGAP2
13.7263	-1.5239	0.323707	-4.70767	2.51e-06	9.09e-06	AC244034.2
6044.51	0.671324	0.105993	6.33368	2.39e-10	1.93e-09	RASSF5
359.913	-0.620244	0.103382	-5.99955	1.98e-09	1.3e-08	EIF2D
3726.62	1.48657	0.159018	9.34842	8.9e-21	7e-19	MAPKAPK2
16.5839	1.79098	0.433099	4.13527	3.55e-05	0.000103947	IL10
5.57188	1.2905	0.472005	2.73409	0.00625534	0.011408	IL19
1597.02	-1.25525	0.188428	-6.6617	2.71e-11	2.64e-10	FCMR
26.0749	0.773623	0.345689	2.23792	0.0252264	0.0401835	C1orf116
2028.16	3.69878	0.46069	8.02878	9.84e-16	2.38e-14	PFKFB2
509.741	2.04863	0.300584	6.8155	9.39e-12	1.01e-10	YOD1
71.4719	1.712	0.632959	2.70475	0.0068355	0.0123621	C4BPA
5895	2.78048	0.265829	10.4596	1.32e-25	4.33e-23	CD55
35.781	-1.19418	0.335917	-3.55499	0.000377987	0.000895426	CR2
6687.83	2.24743	0.257735	8.71995	2.78e-18	1.15e-16	CR1
25.0876	1.01521	0.313337	3.24001	0.00119527	0.0025533	CR1L
4.32084	1.8389	0.52038	3.53377	0.000409682	0.000963779	CDCA4P3
31.6096	-0.745215	0.245152	-3.0398	0.00236732	0.00473185	CDCA4P4
272.97	1.04984	0.186878	5.61778	1.93e-08	1.06e-07	PLXNA2
40.1659	2.58432	0.270382	9.55802	1.2e-21	1.18e-19	LAMB3
5.96453	1.77169	0.388057	4.56553	4.98e-06	1.71e-05	HSD11B1-AS1
73.2577	2.95142	0.304612	9.68909	3.35e-22	4.04e-20	G0S2
142.73	-0.872413	0.140133	-6.22561	4.8e-10	3.62e-09	UTP25
23.0527	-0.925453	0.242664	-3.81372	0.000136889	0.000355675	HHAT
393.7	-1.2715	0.193132	-6.58357	4.59e-11	4.28e-10	TRAF5
2116.83	0.962828	0.142924	6.73664	1.62e-11	1.65e-10	LPGAT1
2165.62	1.01642	0.154216	6.59091	4.37e-11	4.09e-10	PPP2R5A
21.1509	0.681607	0.276185	2.46794	0.0135894	0.0230366	AL360091.2
13.1861	-0.828594	0.284582	-2.91162	0.00359559	0.00690077	AC092803.1
18.9253	-1.09069	0.346644	-3.14644	0.00165274	0.00342654	ATF3
51.3464	-0.864696	0.228209	-3.78905	0.000151225	0.000390044	FLVCR1-DT
165.925	-0.996025	0.154507	-6.44647	1.14e-10	9.84e-10	FLVCR1
192.074	-0.725202	0.160503	-4.51831	6.23e-06	2.11e-05	SMYD2
41.8113	-0.799038	0.225437	-3.54439	0.000393516	0.000928559	RRP15
621.434	-0.639632	0.0943818	-6.77706	1.23e-11	1.28e-10	EPRS1
624.718	0.647059	0.0898462	7.20186	5.94e-13	8.21e-12	RAB3GAP2
92.1676	0.819633	0.137749	5.95017	2.68e-09	1.72e-08	MORF4L1P1
43.8232	1.70211	0.213304	7.97974	1.47e-15	3.45e-14	C1orf115
13.013	2.29039	0.31827	7.1964	6.18e-13	8.52e-12	MTARC2
1099.47	1.50734	0.227619	6.6222	3.54e-11	3.37e-10	MTARC1
6.51862	1.8521	0.388032	4.77307	1.81e-06	6.76e-06	HLX-AS1
1005.81	2.28792	0.258634	8.84617	9.06e-19	4.12e-17	HLX
29.893	-0.698979	0.213453	-3.27463	0.00105801	0.00228786	TAF1A
6.51181	-0.801322	0.371936	-2.15446	0.031204	0.0486039	AL592148.3
743.814	0.744306	0.108392	6.8668	6.57e-12	7.27e-11	BROX
10.7408	-1.59933	0.32956	-4.85292	1.22e-06	4.7e-06	AL392172.1
21.9823	-0.871809	0.205818	-4.23583	2.28e-05	6.93e-05	DISP1
32.248	1.31141	0.33764	3.88404	0.000102734	0.000273875	AL929091.1
1930.25	2.25463	0.242999	9.27837	1.72e-20	1.24e-18	TLR5
41.7316	-1.16521	0.300825	-3.8734	0.000107329	0.000285227	SUSD4
5.63418	-1.60551	0.499755	-3.2126	0.00131539	0.00278438	CAPN8
408.177	0.743072	0.0979304	7.58776	3.25e-14	5.68e-13	TP53BP2
816.39	1.04993	0.1441	7.28616	3.19e-13	4.61e-12	DEGS1
204.968	-0.707396	0.11463	-6.17111	6.78e-10	5e-09	NVL
703.782	1.69775	0.179212	9.4734	2.71e-21	2.43e-19	CNIH4
3331.61	0.822873	0.118356	6.95252	3.59e-12	4.21e-11	WDR26
3076.75	0.997317	0.162576	6.13447	8.54e-10	6.13e-09	LBR
49.4866	-0.713937	0.204093	-3.4981	0.000468585	0.0010893	EPHX1
8278.61	1.04308	0.159424	6.54276	6.04e-11	5.48e-10	H3-3A
14.4376	-1.07992	0.288963	-3.73723	0.000186056	0.000470577	LIN9
905.564	-0.711145	0.120771	-5.88839	3.9e-09	2.43e-08	PARP1
2645.8	-1.05698	0.103429	-10.2193	1.62e-24	3.88e-22	ITPKB
868.76	-0.692406	0.140099	-4.94226	7.72e-07	3.09e-06	COQ8A
22.8518	-0.860721	0.271211	-3.17363	0.00150547	0.00314568	ZNF678
8.13726	-1.11102	0.362058	-3.06863	0.00215041	0.00434626	AL731702.1
4.50108	-2.92112	0.720375	-4.05499	5.01e-05	0.000142689	WNT9A
28.0013	-0.643696	0.233539	-2.75627	0.00584646	0.0107221	LINC02809
6272.75	0.904847	0.126222	7.16872	7.57e-13	1.03e-11	ARF1
190.744	-0.730897	0.116247	-6.28742	3.23e-10	2.53e-09	C1orf35
301.409	-0.590252	0.112914	-5.22745	1.72e-07	7.89e-07	IBA57
19.968	-1.83372	0.370037	-4.95551	7.21e-07	2.91e-06	OBSCN-AS1
1183.46	-1.52113	0.28149	-5.40387	6.52e-08	3.26e-07	OBSCN
38.0721	-1.28606	0.229339	-5.60767	2.05e-08	1.11e-07	AL353593.1
15.9324	-0.873917	0.272264	-3.20982	0.00132818	0.00280923	TRIM17
290.76	1.97538	0.220328	8.96562	3.09e-19	1.59e-17	RHOU
6.71718	-1.61362	0.376984	-4.28035	1.87e-05	5.77e-05	AL162595.1
85.864	-0.728575	0.167128	-4.35938	1.3e-05	4.16e-05	URB2
8.904	2.07634	0.394624	5.26156	1.43e-07	6.67e-07	LINC01736
1948.34	1.24733	0.236005	5.2852	1.26e-07	5.93e-07	GALNT2
69.3461	1.48734	0.239755	6.20359	5.52e-10	4.13e-09	FAM89A
510.539	0.601468	0.147856	4.06793	4.74e-05	0.000135693	EXOC8
92.3463	2.37003	0.219718	10.7867	3.98e-27	1.77e-24	AL445524.1
292.632	1.12855	0.164745	6.85029	7.37e-12	8.07e-11	TSNAX
8.65386	2.13606	0.358954	5.95079	2.67e-09	1.72e-08	TSNAX-DISC1
440.969	1.16644	0.188392	6.19157	5.96e-10	4.43e-09	DISC1
14.5388	1.29083	0.376458	3.42889	0.000606057	0.00137964	DISC1-IT1
1316.58	2.83744	0.328086	8.64847	5.22e-18	2.03e-16	SIPA1L2
20.2346	-0.73107	0.227821	-3.20897	0.00133211	0.00281593	MAP10
381.07	-1.21268	0.198254	-6.11679	9.55e-10	6.79e-09	PCNX2
6.50576	-1.67114	0.432353	-3.86522	0.00011099	0.000293908	RPS7P3
8.105	-1.26265	0.503415	-2.50816	0.0121361	0.0208046	SLC35F3
249.583	-1.22225	0.190332	-6.42167	1.35e-10	1.14e-09	TARBP1
1084.31	-0.612384	0.0814405	-7.51941	5.5e-14	9.21e-13	IRF2BP2
481.828	1.4724	0.195142	7.54525	4.51e-14	7.67e-13	AL391832.2
42.8458	1.5104	0.237933	6.348	2.18e-10	1.77e-09	AL391832.3
3.99869	2.58168	0.495252	5.21287	1.86e-07	8.48e-07	LINC01348
1928.85	0.872244	0.101884	8.56113	1.12e-17	4.05e-16	ARID4B
97.7554	-0.691545	0.259403	-2.66591	0.00767797	0.0137458	NID1
16.8183	-1.70985	0.348381	-4.908	9.2e-07	3.63e-06	EDARADD
1430	1.45674	0.131792	11.0534	2.11e-28	1.51e-25	LGALS8
9.01705	-0.845859	0.3278	-2.58041	0.00986833	0.0172419	AL359921.2
277.29	-0.686658	0.13989	-4.90857	9.17e-07	3.63e-06	HEATR1
363.925	-0.957654	0.183941	-5.20632	1.93e-07	8.75e-07	MTR
5.26285	-2.00378	0.555555	-3.60681	0.000309987	0.000747923	RPSAP21
197.339	-1.57721	0.324913	-4.85424	1.21e-06	4.68e-06	CHRM3-AS2
183.236	-0.8661	0.186038	-4.65551	3.23e-06	1.15e-05	AKT3
11.0684	-1.1232	0.383193	-2.93117	0.00337685	0.00652392	AKT3-IT1
18.7258	-1.25862	0.282968	-4.44794	8.67e-06	2.86e-05	TGIF2P1
6.62807	-1.62375	0.425127	-3.81946	0.000133744	0.000348182	CATSPERE
172.611	-0.671594	0.136421	-4.92297	8.52e-07	3.39e-06	COX20
14.2881	-1.23106	0.308895	-3.98538	6.74e-05	0.000186646	SMYD3-IT1
25.3816	-0.827832	0.217094	-3.81325	0.000137151	0.000356306	AL591623.1
12.8529	-0.789959	0.252465	-3.12898	0.00175411	0.00361901	AL591848.3
141.511	1.01225	0.178812	5.66097	1.51e-08	8.37e-08	SCCPDH
1252.22	0.631342	0.118363	5.33395	9.61e-08	4.63e-07	AHCTF1
61.7776	0.595463	0.149515	3.98263	6.82e-05	0.000188432	ZNF669
5.64433	1.0056	0.38223	2.63088	0.00851648	0.0151034	RNA5SP82
924.051	2.02015	0.206847	9.76638	1.57e-22	2.06e-20	NLRP3
3081.91	0.83321	0.144457	5.76787	8.03e-09	4.7e-08	SH3BP5L
1058.45	0.796582	0.111853	7.12168	1.07e-12	1.4e-11	ZNF672
4.94846	-1.08704	0.501603	-2.16713	0.0302252	0.0472226	FAM110C
180.142	-1.05035	0.188167	-5.58198	2.38e-08	1.28e-07	SH3YL1
175.645	-0.592244	0.1223	-4.84256	1.28e-06	4.93e-06	TMEM18
11.4801	-0.606001	0.266217	-2.27634	0.0228254	0.0367417	AC231981.1
57.1505	-0.701968	0.164416	-4.26945	1.96e-05	6.04e-05	RNASEH1-AS1
1026.02	-0.725057	0.297582	-2.4365	0.0148303	0.0249127	RPS7
6.94952	-1.11361	0.498937	-2.23197	0.0256169	0.0407325	RNF144A-AS1
16.3782	-1.30129	0.421266	-3.089	0.00200832	0.00409073	LINC01871
8.33488	-0.852494	0.391037	-2.18009	0.0292511	0.0458505	LINC00298
21.56	0.727677	0.235264	3.09302	0.00198132	0.00404216	ID2-AS1
1485.61	0.954029	0.11534	8.27144	1.32e-16	3.82e-15	KIDINS220
1141.58	1.24894	0.193151	6.46616	1.01e-10	8.73e-10	MBOAT2
1083.51	0.650746	0.120364	5.40648	6.43e-08	3.22e-07	ADAM17
28.3871	-0.837512	0.225549	-3.71321	0.000204647	0.000514113	AC010969.2
71.8884	-0.740681	0.196212	-3.7749	0.000160074	0.000410539	AC104794.3
5.87467	0.915862	0.346201	2.64546	0.00815796	0.0145201	AC007240.3
8.12604	-0.881446	0.404097	-2.18127	0.0291632	0.0457319	C2orf50
580.468	-0.900608	0.150553	-5.982	2.2e-09	1.44e-08	LPIN1
481.19	-1.26615	0.228075	-5.55146	2.83e-08	1.51e-07	TRIB2
1479.92	0.679021	0.117134	5.79698	6.75e-09	4.01e-08	CYRIA
50.0262	-0.658963	0.178414	-3.69346	0.000221227	0.000551603	RDH14
1203.62	0.829211	0.138913	5.9693	2.38e-09	1.55e-08	LAPTM4A
9.35859	-1.11678	0.352692	-3.16645	0.00154312	0.00321822	HS1BP3-IT1
76.3456	-0.751179	0.160225	-4.68827	2.76e-06	9.92e-06	LDAH
13.0873	-1.28565	0.405778	-3.16837	0.00153298	0.00319851	KLHL29
72.5868	-0.633742	0.146841	-4.31584	1.59e-05	4.99e-05	WDCP
116.682	0.702619	0.197969	3.54914	0.000386485	0.000913239	SF3B6
255.439	0.902279	0.117081	7.70646	1.29e-14	2.46e-13	FAM228B
267.777	1.82118	0.267173	6.81647	9.33e-12	1e-10	TP53I3
8.59494	0.93459	0.364454	2.56436	0.0103367	0.017986	FAM228A
7.27163	0.914979	0.35844	2.55267	0.0106901	0.0185233	AC008073.1
2124.27	0.74776	0.103549	7.22133	5.15e-13	7.19e-12	ITSN2
11.1793	0.652348	0.30229	2.15802	0.0309264	0.048201	AC009228.1
2513.29	0.945103	0.123759	7.63662	2.23e-14	4.02e-13	NCOA1
13.7694	-0.687625	0.263734	-2.60726	0.00912688	0.0160789	AC012073.1
16.418	-1.15395	0.284853	-4.05102	5.1e-05	0.00014498	ARNILA
856.705	0.801955	0.129889	6.17416	6.65e-10	4.92e-09	ASXL2
9.07788	0.971502	0.336951	2.88321	0.0039364	0.00749548	TPM3P7
16.0582	0.787094	0.258047	3.0502	0.00228688	0.00458877	AC064847.1
393.853	1.21485	0.209763	5.79154	6.97e-09	4.13e-08	KIF3C
2234.89	0.665669	0.133669	4.98	6.36e-07	2.59e-06	RAB10
21.7871	0.709058	0.225569	3.14342	0.00166986	0.00345973	RNU6-942P
31.4145	-0.795049	0.243645	-3.26314	0.00110185	0.00237304	GAREM2
1582.47	1.01764	0.113197	8.98999	2.47e-19	1.32e-17	HADHB
10.2043	-1.25846	0.33332	-3.77552	0.000159677	0.000409578	ADGRF3
15.8308	1.01267	0.386178	2.62229	0.0087342	0.0154587	DRC1
10.4045	-0.846541	0.302444	-2.799	0.00512608	0.00951883	AC013403.2
52.1094	-1.00528	0.195587	-5.13981	2.75e-07	1.21e-06	KHK
11.3794	-0.964294	0.280986	-3.43183	0.000599531	0.00136595	ABHD1
203.154	-0.595985	0.119205	-4.99965	5.74e-07	2.35e-06	SLC5A6
590.543	-0.71017	0.132842	-5.34599	8.99e-08	4.36e-07	CAD
30.0131	-0.802986	0.217348	-3.69447	0.000220348	0.000549853	UCN
107.142	-0.859529	0.129926	-6.61552	3.7e-11	3.51e-10	AC074117.1
144.11	-1.19743	0.18037	-6.63873	3.16e-11	3.04e-10	IFT172
375.608	0.587185	0.0903369	6.49994	8.04e-11	7.11e-10	SLC4A1AP
71.2893	0.67676	0.145884	4.63903	3.5e-06	1.24e-05	MRPL33
18.8213	0.809754	0.1855	4.36524	1.27e-05	4.06e-05	RBKS
408.305	0.608777	0.124527	4.8887	1.02e-06	3.98e-06	BABAM2
7271.19	1.88352	0.195879	9.61571	6.86e-22	7.32e-20	FOSL2
24.8601	1.90056	0.300479	6.3251	2.53e-10	2.03e-09	AC104695.4
63.1352	1.16086	0.247717	4.68624	2.78e-06	1e-05	AC104695.3
2223.57	1.72542	0.295844	5.8322	5.47e-09	3.3e-08	PLB1
46.8253	1.28402	0.184137	6.97316	3.1e-12	3.7e-11	AC092164.1
2151.18	1.58003	0.176581	8.9479	3.62e-19	1.82e-17	PPP1CB
44.413	1.82009	0.204112	8.91713	4.79e-19	2.32e-17	SPDYA
76.9874	-0.75806	0.144257	-5.25492	1.48e-07	6.89e-07	TRMT61B
1306.05	0.912538	0.155024	5.88643	3.95e-09	2.46e-08	YPEL5
1478.29	-1.20536	0.178615	-6.74839	1.49e-11	1.54e-10	LBH
6.32455	1.32039	0.531827	2.48275	0.0130372	0.0221943	AC009301.1
348.02	2.03114	0.34688	5.85544	4.76e-09	2.91e-08	GALNT14
1916.87	2.00149	0.242673	8.24768	1.62e-16	4.57e-15	NLRC4
2062.02	0.656477	0.0911298	7.20376	5.86e-13	8.1e-12	YIPF4
85.4674	0.728377	0.185766	3.92095	8.82e-05	0.000238198	AL133245.1
87.9327	-1.06533	0.160237	-6.64844	2.96e-11	2.85e-10	TTC27
74.4821	0.909901	0.318446	2.85732	0.00427241	0.0080743	LTBP1
80.319	-0.764428	0.237821	-3.2143	0.00130761	0.00277043	RASGRP3
4.94068	-1.03287	0.419949	-2.45952	0.0139122	0.0235037	AC020594.1
29.1339	-1.1221	0.25562	-4.38972	1.13e-05	3.66e-05	CRIM1
277.394	0.735015	0.105614	6.95942	3.42e-12	4.03e-11	FEZ2
3.62851	-1.98902	0.740565	-2.68582	0.00723531	0.0130308	VIT
490.69	1.01412	0.127549	7.95085	1.85e-15	4.3e-14	STRN
92.0196	-0.794493	0.176938	-4.49023	7.11e-06	2.38e-05	GPATCH11
1772.47	1.2729	0.217577	5.85034	4.91e-09	2.99e-08	EIF2AK2
472.48	1.43248	0.158515	9.03689	1.61e-19	9.14e-18	CEBPZOS
198.126	1.2687	0.149557	8.48307	2.19e-17	7.48e-16	NDUFAF7
2526.82	1.59287	0.218389	7.29375	3.01e-13	4.38e-12	QPCT
3819.22	1.7262	0.18947	9.11067	8.19e-20	5.01e-18	CDC42EP3
321.113	1.70105	0.281134	6.05068	1.44e-09	9.82e-09	LINC00211
1521.4	2.43639	0.287954	8.46104	2.65e-17	8.89e-16	CYP1B1
130.852	1.67784	0.263361	6.37088	1.88e-10	1.54e-09	CYP1B1-AS1
9.83518	2.99019	0.644887	4.63677	3.54e-06	1.25e-05	AC009229.4
4.17143	2.12787	0.704836	3.01896	0.0025364	0.0050294	AC009229.2
219.522	-0.789511	0.14585	-5.41315	6.19e-08	3.11e-07	GALM
683.337	-0.58514	0.124623	-4.69529	2.66e-06	9.6e-06	SRSF7
70.801	-1.22955	0.139484	-8.81497	1.2e-18	5.32e-17	GEMIN6
13.4764	-1.02373	0.269604	-3.79715	0.000146371	0.00037831	ASS1P2
54.7848	-0.625677	0.189021	-3.3101	0.000932632	0.00204279	MAP4K3
15.1725	-0.909799	0.26826	-3.39148	0.000695164	0.0015636	MAP4K3-DT
800.589	1.24848	0.184986	6.74903	1.49e-11	1.53e-10	SLC8A1
341.088	2.24278	0.29233	7.67208	1.69e-14	3.14e-13	AC007877.1
5.17618	-1.92656	0.49433	-3.8973	9.73e-05	0.000260537	EML4-AS1
427.22	0.740575	0.118246	6.26298	3.78e-10	2.91e-09	COX7A2L
120.824	-0.995884	0.161319	-6.17337	6.68e-10	4.94e-09	MTA3
535.048	0.855721	0.238149	3.59321	0.000326625	0.000784818	OXER1
98.6216	-0.623705	0.238467	-2.61547	0.00891036	0.0157272	LINC02580
14.8205	-1.41184	0.315894	-4.46933	7.85e-06	2.61e-05	AC010883.3
3947.46	-0.633029	0.12296	-5.14825	2.63e-07	1.16e-06	ZFP36L2
6.54807	-1.62003	0.523746	-3.09316	0.00198035	0.00404062	PLEKHH2
433.349	-0.871345	0.137464	-6.33872	2.32e-10	1.87e-09	LRPPRC
332.622	0.756024	0.130736	5.78281	7.35e-09	4.33e-08	PPM1B
183.575	-0.872165	0.144362	-6.04151	1.53e-09	1.03e-08	PREPL
201.633	0.915773	0.13974	6.55341	5.62e-11	5.13e-10	SRBD1
157.647	0.812527	0.164824	4.92965	8.24e-07	3.28e-06	PRKCE
133.263	2.83783	0.281084	10.096	5.75e-24	1.14e-21	EPAS1
7.885	0.75067	0.338378	2.21844	0.026525	0.0419689	LINC01118
3591.39	0.745287	0.141488	5.26747	1.38e-07	6.47e-07	CALM2
3.41136	2.57175	0.691995	3.71643	0.000202054	0.000508145	EPCAM
118.032	-0.978006	0.205512	-4.75887	1.95e-06	7.21e-06	MSH2
4.34329	-2.44199	0.554866	-4.40105	1.08e-05	3.49e-05	KCNK12
9.25516	-1.36631	0.406793	-3.35874	0.000782975	0.0017422	MSH2-OT1
1259.46	0.837554	0.102031	8.20886	2.23e-16	6.15e-15	FBXO11
544.495	0.841062	0.190646	4.41164	1.03e-05	3.34e-05	FOXN2
8.89331	1.28804	0.461592	2.79043	0.0052638	0.00975224	NRXN1
4.55596	-1.33282	0.4367	-3.05203	0.00227298	0.00456579	HMGB1P31
25.3029	-0.60511	0.27343	-2.21303	0.0268956	0.0425011	EML6
2598.86	1.00594	0.13489	7.45748	8.82e-14	1.42e-12	RTN4
1520.69	-0.793995	0.207159	-3.83279	0.000126701	0.000331651	RPS27A
19.2186	-0.929385	0.226956	-4.09501	4.22e-05	0.000121802	PRORSD1P
19.0117	-1.1346	0.269263	-4.21372	2.51e-05	7.59e-05	AC012358.4
75.1429	-0.846657	0.196811	-4.30187	1.69e-05	5.28e-05	CFAP36
28.1928	-0.917541	0.211341	-4.34152	1.42e-05	4.48e-05	AC015982.2
139.122	-0.731449	0.159816	-4.57682	4.72e-06	1.63e-05	PNPT1
17.3379	-1.03934	0.29702	-3.49923	0.000466611	0.00108525	FANCL
18.9153	-1.33607	0.325169	-4.10886	3.98e-05	0.000115326	AC007381.1
262.457	-1.29728	0.171916	-7.54601	4.49e-14	7.63e-13	BCL11A
48.0269	-0.631886	0.163288	-3.86976	0.000108941	0.000289015	AC016747.1
12.2788	-0.882951	0.281583	-3.13567	0.00171461	0.0035426	C2orf74
8.4029	-1.52019	0.382168	-3.97782	6.96e-05	0.000191912	FAM161A
299.15	1.19528	0.21484	5.56356	2.64e-08	1.41e-07	B3GNT2
5.53984	1.12268	0.420296	2.67117	0.00755876	0.0135506	MIR5192
64.8689	1.51441	0.275373	5.49948	3.81e-08	1.98e-07	OTX1
5.54881	1.37847	0.428717	3.21533	0.00130294	0.00276336	AC009501.3
1049.68	0.903342	0.118486	7.62401	2.46e-14	4.39e-13	UGP2
205.456	0.827968	0.132172	6.26434	3.74e-10	2.89e-09	VPS54
23.0216	1.68453	0.221937	7.5901	3.2e-14	5.58e-13	AC012368.2
2203.48	1.91444	0.18167	10.538	5.77e-26	2.15e-23	PELI1
992.298	1.01307	0.200183	5.06071	4.18e-07	1.76e-06	AC012368.1
22.2284	1.00506	0.35731	2.81284	0.00491064	0.00916439	AC114752.2
4.9771	1.36007	0.446986	3.04275	0.00234425	0.00469165	MIR4433A
235.717	0.723479	0.246922	2.93	0.00338966	0.00654324	LGALSL
1047.57	0.73448	0.0938388	7.82704	4.99e-15	1.04e-13	AFTPH
438.809	0.791208	0.134974	5.86194	4.57e-09	2.81e-08	SERTAD2
34.6749	-1.14742	0.194315	-5.90494	3.53e-09	2.22e-08	LINC02245
3.80765	-0.955428	0.427429	-2.23529	0.0253983	0.040433	AC007386.1
1197.27	1.32593	0.137718	9.6279	6.1e-22	6.65e-20	RAB1A
7087.51	1.16071	0.141768	8.18744	2.67e-16	7.23e-15	ACTR2
50.9338	2.35738	0.251309	9.38042	6.57e-21	5.35e-19	SPRED2
51.9511	-1.01429	0.225637	-4.49524	6.95e-06	2.33e-05	ETAA1
166.888	0.899398	0.151571	5.93383	2.96e-09	1.89e-08	C1D
40.7035	-0.76553	0.174702	-4.38192	1.18e-05	3.79e-05	WDR92
1320.99	0.956715	0.126251	7.57788	3.51e-14	6.06e-13	PPP3R1
30.0819	0.904235	0.205199	4.40663	1.05e-05	3.41e-05	AC017083.1
6229.02	0.753762	0.127472	5.91315	3.36e-09	2.12e-08	PLEK
13.2294	-0.714331	0.302247	-2.3634	0.0181079	0.0298143	AC092431.2
12570.3	1.49513	0.176984	8.44786	2.97e-17	9.83e-16	MXD1
390.398	0.982362	0.240951	4.07703	4.56e-05	0.000130942	ASPRV1
3256.59	0.867597	0.188929	4.59217	4.39e-06	1.53e-05	PCBP1-AS1
6324.32	0.815495	0.124385	6.55621	5.52e-11	5.05e-10	PCBP1
155.048	-0.674258	0.118618	-5.68428	1.31e-08	7.38e-08	PCYOX1
160.968	-0.793453	0.107082	-7.40979	1.27e-13	1.99e-12	FAM136A
781.081	1.75724	0.225019	7.80929	5.75e-15	1.18e-13	TGFA
6.07476	2.07653	0.415749	4.99467	5.89e-07	2.41e-06	TGFA-IT1
28.2243	-1.97997	0.597533	-3.31358	0.000921097	0.00201966	CLEC4F
57.3154	-0.838544	0.156909	-5.34413	9.08e-08	4.4e-07	MCEE
157.921	-0.818406	0.135992	-6.01805	1.77e-09	1.18e-08	MPHOSPH10
35.2566	-1.41972	0.262493	-5.40861	6.35e-08	3.18e-07	PAIP2B
31844	1.85936	0.268794	6.91742	4.6e-12	5.23e-11	DYSF
7.81784	-5.33033	2.42104	-2.20167	0.0276888	0.0436436	CYP26B1
1377.43	1.04773	0.162885	6.43235	1.26e-10	1.07e-09	SFXN5
155.067	-0.68089	0.219116	-3.10744	0.00188715	0.00386781	RAB11FIP5
185.1	-1.22181	0.175391	-6.96618	3.26e-12	3.87e-11	SMYD5
100.241	-0.657539	0.143111	-4.5946	4.34e-06	1.51e-05	PRADC1
541.776	-0.884387	0.122392	-7.22584	4.98e-13	6.98e-12	FBXO41
175.072	-1.09789	0.205352	-5.34637	8.97e-08	4.35e-07	ALMS1
6.18799	-1.1353	0.49529	-2.29219	0.0218948	0.0353535	ALMS1P1
15.6271	0.8812	0.366504	2.40434	0.0162018	0.0269949	NAT8B
7.96005	0.769771	0.320314	2.40318	0.0162533	0.0270643	DGUOK-AS1
66.1686	0.648214	0.227871	2.84465	0.00444598	0.00838193	AC073046.1
1937.12	0.71702	0.152003	4.71716	2.39e-06	8.72e-06	TET3
18.8625	-1.57368	0.305176	-5.15664	2.51e-07	1.11e-06	FNBP1P1
11.0626	-1.2285	0.347341	-3.53688	0.00040489	0.000953708	AC073263.1
12.5437	-0.803526	0.294123	-2.73194	0.00629626	0.0114781	BOLA3-AS1
2754.64	0.650106	0.103673	6.27075	3.59e-10	2.79e-09	MOB1A
334.156	0.605365	0.158083	3.82942	0.000128446	0.000335795	MTHFD2
11.1816	-1.53025	0.362769	-4.21825	2.46e-05	7.45e-05	C2orf81
111.521	-1.55065	0.184605	-8.39984	4.47e-17	1.43e-15	WDR54
16.4859	-0.903061	0.303703	-2.9735	0.00294423	0.00576999	RTKN
13.3355	0.59618	0.266841	2.23421	0.0254692	0.0405286	LBX2
5.79747	-1.23092	0.412947	-2.98081	0.0028749	0.00564478	DQX1
96.6889	-1.01142	0.210764	-4.79882	1.6e-06	6.03e-06	SEMA4F
1870.7	1.12082	0.183273	6.11556	9.62e-10	6.83e-09	HK2
70.078	-0.910858	0.199446	-4.56693	4.95e-06	1.71e-05	GCFC2
8.42462	-2.41891	0.527492	-4.58569	4.53e-06	1.57e-05	DNAH6
663.369	-2.07561	0.299008	-6.94165	3.88e-12	4.49e-11	TRABD2A
26.5181	-1.69676	0.321445	-5.27856	1.3e-07	6.12e-07	AC022210.2
933.464	0.852966	0.110149	7.74376	9.65e-15	1.88e-13	KCMF1
7.97231	0.944155	0.436332	2.16385	0.030476	0.0475667	AC062037.3
3968.79	1.36172	0.221542	6.14655	7.92e-10	5.74e-09	CAPG
4580.86	-1.17486	0.322204	-3.64631	0.000266029	0.000652411	GNLY
411.947	-1.48351	0.148665	-9.97889	1.89e-23	3.11e-21	ST3GAL5
9.47271	-1.83287	0.335545	-5.46236	4.7e-08	2.4e-07	ST3GAL5-AS1
387.623	-0.834888	0.136257	-6.12732	8.94e-10	6.39e-09	POLR1A
483.197	-0.903513	0.12339	-7.32242	2.44e-13	3.61e-12	PTCD3
110.042	-0.610793	0.154487	-3.95367	7.7e-05	0.000210551	MRPL35
943.694	-1.38145	0.299868	-4.60685	4.09e-06	1.43e-05	CD8A
329.434	-1.51799	0.300571	-5.05035	4.41e-07	1.85e-06	CD8B
8.64638	-1.30371	0.416815	-3.12778	0.00176132	0.00363307	ANAPC1P1
21.5143	-1.00759	0.306828	-3.28388	0.00102389	0.00222155	PLGLB1
10.0956	-1.67084	0.452126	-3.69552	0.000219434	0.000548085	AC133644.1
9.27741	-0.895246	0.330642	-2.7076	0.00677727	0.0122639	EIF2AK3-DT
16.8572	-0.895292	0.398066	-2.2491	0.0245058	0.0391627	ANKRD36BP2
8.01784	-1.08522	0.499997	-2.17046	0.0299719	0.0468621	IGKV1-6
11.7672	-1.27886	0.428082	-2.98742	0.0028134	0.00553744	IGKV1-16
16.2566	-1.54333	0.382011	-4.04001	5.35e-05	0.000151267	AC103563.7
231.811	-1.68261	0.25077	-6.70979	1.95e-11	1.96e-10	MAL
209.944	-0.961921	0.155858	-6.17177	6.75e-10	4.98e-09	ZNF514
7.24356	-0.978262	0.400196	-2.44446	0.014507	0.0244004	AC092835.1
160.662	-0.916549	0.122735	-7.4677	8.16e-14	1.32e-12	FAHD2A
6.955	-0.9714	0.434023	-2.23813	0.0252127	0.0401651	AC009237.14
10.9027	-1.23836	0.328416	-3.77071	0.000162784	0.000416689	AC009237.3
361.117	-1.28911	0.22631	-5.69622	1.22e-08	6.93e-08	LINC00342
253.943	-1.38405	0.263622	-5.25015	1.52e-07	7.06e-07	ANKRD36C
47.6483	-1.53729	0.250175	-6.14484	8e-10	5.79e-09	FAHD2CP
29.7426	-1.55417	0.422425	-3.67916	0.000234007	0.000580676	GPAT2
4520.43	0.587855	0.124272	4.73038	2.24e-06	8.2e-06	TMEM127
19.3452	-1.22439	0.331868	-3.6894	0.00022478	0.000559564	AC021188.1
95.5242	-1.20438	0.246241	-4.89107	1e-06	3.93e-06	ITPRIPL1
17.4474	-0.615743	0.282207	-2.18188	0.0291181	0.0456761	NCAPH
4239.19	2.26657	0.213478	10.6173	2.48e-26	1.05e-23	ARID5A
50.6846	-1.2407	0.189927	-6.53248	6.47e-11	5.83e-10	ANKRD23
89.4511	-0.865314	0.134146	-6.45055	1.11e-10	9.59e-10	ANKRD39
414.633	-0.943416	0.156894	-6.01309	1.82e-09	1.21e-08	SEMA4C
7.77897	-1.62877	0.450199	-3.61789	0.00029701	0.000719497	FAM178B
36.0964	-1.60984	0.268648	-5.99236	2.07e-09	1.35e-08	FAHD2B
235.945	-1.26685	0.2631	-4.81507	1.47e-06	5.6e-06	ANKRD36
12.092	-1.99899	0.471518	-4.23947	2.24e-05	6.83e-05	AC092683.1
81.6059	-1.37102	0.298616	-4.59124	4.41e-06	1.53e-05	ANKRD36B
50.7278	-0.77855	0.191655	-4.06224	4.86e-05	0.000138732	C2orf92
3396.68	-1.49854	0.205869	-7.2791	3.36e-13	4.84e-12	ZAP70
919.253	0.674293	0.120598	5.59125	2.25e-08	1.22e-07	TMEM131
61.9941	0.662521	0.221992	2.98444	0.00284101	0.00558649	KIAA1211L
5.31946	-0.957754	0.414076	-2.31299	0.0207231	0.0336684	C2orf15
34.6078	-0.949852	0.212214	-4.47591	7.61e-06	2.54e-05	LIPT1
282.091	-0.603477	0.11695	-5.16014	2.47e-07	1.1e-06	EIF5B
4.50965	-1.32827	0.460924	-2.88176	0.00395467	0.00752028	AC018690.1
175.472	-0.772709	0.24736	-3.12382	0.00178517	0.0036774	AFF3
26.8864	-1.05753	0.249292	-4.24213	2.21e-05	6.76e-05	CHST10
50.5063	-0.63188	0.161098	-3.92233	8.77e-05	0.000236935	PDCL3
12.1783	-1.77358	0.44382	-3.99617	6.44e-05	0.000179087	NPAS2
831.71	-0.885294	0.34026	-2.60181	0.00927324	0.0163092	RPL31
1286.43	2.37711	0.26561	8.94962	3.57e-19	1.8e-17	TBC1D8
14088.4	1.62162	0.165429	9.80253	1.1e-22	1.52e-20	RNF149
62.4392	1.43853	0.200876	7.16128	7.99e-13	1.08e-11	SNORD89
5282.27	1.29196	0.144946	8.91339	4.95e-19	2.39e-17	MAP4K4
1002.88	2.02413	0.288401	7.01844	2.24e-12	2.75e-11	LINC01127
6316.77	3.75494	0.41969	8.94695	3.65e-19	1.83e-17	IL1R2
239.447	2.22143	0.325667	6.82116	9.03e-12	9.73e-11	AC007271.1
881.875	1.80355	0.232651	7.75216	9.03e-15	1.76e-13	IL1R1
1399.16	3.57158	0.369158	9.67491	3.85e-22	4.47e-20	IL18R1
8.57463	3.29287	0.563373	5.84492	5.07e-09	3.08e-08	SDR42E1P5
3695.97	2.82916	0.292518	9.67174	3.98e-22	4.58e-20	IL18RAP
27.2461	2.81684	0.357543	7.87833	3.32e-15	7.18e-14	MIR4772
194.635	2.79267	0.304094	9.18359	4.17e-20	2.77e-18	AC007278.2
205.859	2.88886	0.345198	8.36872	5.82e-17	1.82e-15	AC007278.1
3.30243	3.80258	0.725119	5.24407	1.57e-07	7.28e-07	SLC9A4
6.91477	-1.2431	0.377154	-3.29602	0.000980667	0.00213696	TMEM182
80.7278	-0.796795	0.141211	-5.64259	1.68e-08	9.25e-08	MRPS9
3.5345	-1.37847	0.639986	-2.15391	0.0312469	0.0486599	LINC01918
15.8689	-1.22815	0.296736	-4.13885	3.49e-05	0.00010247	AC012360.3
1148.38	0.936444	0.117437	7.97398	1.54e-15	3.6e-14	NCK2
255.764	-0.677306	0.111709	-6.06313	1.33e-09	9.18e-09	UXS1
966.413	0.82396	0.129671	6.35423	2.09e-10	1.71e-09	LIMS1
24.1731	-0.696621	0.237855	-2.92876	0.00340315	0.00656588	CCDC138
28.0797	-1.34666	0.424309	-3.17376	0.00150478	0.00314495	EDAR
290.905	1.77975	0.241375	7.37337	1.66e-13	2.53e-12	SH3RF3
993.515	1.12293	0.161486	6.95376	3.56e-12	4.18e-11	MIR4435-2HG
26.5414	0.985628	0.296074	3.329	0.000871598	0.00192106	AC068491.3
184.152	-0.946866	0.16521	-5.7313	9.97e-09	5.72e-08	ANAPC1
192.059	1.81294	0.321109	5.64586	1.64e-08	9.08e-08	MERTK
43.376	-1.52044	0.300093	-5.06656	4.05e-07	1.71e-06	FBLN7
12.15	-1.47275	0.413043	-3.56562	0.000362999	0.000862771	AC092645.1
76.5514	-0.770865	0.16343	-4.71678	2.4e-06	8.73e-06	ZC3H8
17.5153	-1.58531	0.428167	-3.70256	0.000213436	0.000534248	AC092645.2
169.39	-0.728155	0.139119	-5.23402	1.66e-07	7.64e-07	POLR1B
48.5523	-0.64298	0.199266	-3.22675	0.00125206	0.00266393	AC079922.2
1116.6	1.58456	0.214828	7.37598	1.63e-13	2.49e-12	IL1B
2478.44	2.27153	0.252961	8.97976	2.71e-19	1.42e-17	IL1RN
13.5757	-1.34882	0.533302	-2.52919	0.0114327	0.0197038	PAX8
152.885	-0.72495	0.147769	-4.90596	9.3e-07	3.67e-06	CBWD2
222.062	-0.881368	0.135974	-6.48189	9.06e-11	7.94e-10	RABL2A
4510.43	0.911826	0.136193	6.69511	2.16e-11	2.15e-10	ACTR3
27.9378	0.935699	0.208298	4.49211	7.05e-06	2.36e-05	AC110769.3
12.7758	0.84167	0.327074	2.57333	0.0100725	0.0175656	AC110769.1
69.9455	-0.844547	0.157456	-5.36369	8.15e-08	3.99e-07	AC009404.1
24.4234	1.46806	0.276322	5.31287	1.08e-07	5.15e-07	AC009303.4
398.283	0.899414	0.322645	2.78763	0.00530956	0.00982923	MARCO
167.383	1.66037	0.306904	5.41006	6.3e-08	3.16e-07	STEAP3
36.0786	-1.17886	0.21941	-5.37288	7.75e-08	3.82e-07	TMEM177
410.988	-0.919649	0.184999	-4.9711	6.66e-07	2.7e-06	PTPN4
8.20184	1.10421	0.459265	2.40431	0.016203	0.0269949	AC012363.2
985.783	1.80471	0.156019	11.5672	6.04e-31	8.05e-28	TMEM185B
2884.23	1.90503	0.196477	9.69594	3.14e-22	3.82e-20	RALB
48.3307	1.49973	0.31551	4.75335	2e-06	7.4e-06	INHBB
19.4911	0.955691	0.356902	2.67774	0.00741206	0.013317	TFCP2L1
932.465	0.88246	0.119005	7.41535	1.21e-13	1.91e-12	CLASP1
103.987	-0.674231	0.171556	-3.93009	8.49e-05	0.000230189	NIFK
1613.31	-1.2771	0.16182	-7.89206	2.97e-15	6.52e-14	BIN1
8.84964	-1.58039	0.428714	-3.68636	0.000227486	0.000565696	PROC
421.685	0.840502	0.235217	3.57331	0.000352502	0.000841144	MYO7B
60.3482	-0.907492	0.237699	-3.81781	0.000134639	0.000350121	LIMS2
13.7303	2.46627	0.405204	6.08649	1.15e-09	8.05e-09	GPR17
113.283	-0.783596	0.14887	-5.26361	1.41e-07	6.6e-07	SFT2D3
273.189	-0.597439	0.0886213	-6.74149	1.57e-11	1.6e-10	POLR2D
561.162	-0.650349	0.103478	-6.28493	3.28e-10	2.57e-09	SMPD4
19.977	-1.4392	0.3511	-4.09912	4.15e-05	0.000119863	ARHGEF4
1570.36	0.619507	0.0865599	7.15697	8.25e-13	1.11e-11	PLEKHB2
434.413	-0.70605	0.120024	-5.88258	4.04e-09	2.51e-08	SMPD4BP
525.893	0.681166	0.088528	7.69435	1.42e-14	2.68e-13	RAB3GAP1
23.1852	-0.973951	0.23234	-4.19193	2.77e-05	8.29e-05	ZRANB3
1320.21	0.761172	0.107715	7.06657	1.59e-12	2.01e-11	UBXN4
13.3243	0.75493	0.285111	2.64784	0.00810071	0.0144292	RNF14P1
17.1923	0.801087	0.251295	3.18784	0.0014334	0.00301061	AC114763.1
1025.43	0.786762	0.148336	5.30393	1.13e-07	5.39e-07	SPOPL
268.182	0.93036	0.164358	5.66058	1.51e-08	8.38e-08	KYNU
1426.3	1.01638	0.132606	7.66464	1.79e-14	3.3e-13	ARHGAP15
4.70492	2.23634	0.467162	4.78708	1.69e-06	6.35e-06	MTND6P11
101.888	1.01955	0.217119	4.69582	2.66e-06	9.58e-06	AC092652.2
352.62	1.94262	0.194125	10.007	1.42e-23	2.52e-21	GTDC1
2284.86	1.05781	0.134516	7.86382	3.73e-15	8.02e-14	ZEB2
99.3061	0.819955	0.244161	3.35826	0.000784357	0.00174483	AC009951.4
56.7628	-0.946159	0.199742	-4.73691	2.17e-06	7.97e-06	ACVR2A
365.438	0.692599	0.114837	6.03114	1.63e-09	1.1e-08	MBD5
20.334	1.03931	0.206778	5.0262	5e-07	2.08e-06	AC019226.1
317.954	0.722338	0.107528	6.71768	1.85e-11	1.87e-10	EPC2
45.6076	-1.57442	0.234594	-6.71125	1.93e-11	1.95e-10	KIF5C
1007.65	1.47946	0.17643	8.38554	5.05e-17	1.59e-15	MMADHC
857.756	0.959104	0.139713	6.86483	6.66e-12	7.36e-11	NMI
541.157	2.27861	0.383183	5.94654	2.74e-09	1.76e-08	TNFAIP6
13.3618	1.99602	0.422367	4.72579	2.29e-06	8.37e-06	RN7SL124P
28.4145	-1.2852	0.293989	-4.3716	1.23e-05	3.95e-05	CACNB4
409.297	0.624684	0.118329	5.27922	1.3e-07	6.1e-07	STAM2
296.535	0.80344	0.153815	5.22343	1.76e-07	8.05e-07	ARL6IP6
41.6055	1.00069	0.202354	4.94524	7.61e-07	3.05e-06	NR4A2
5.85693	1.23205	0.527877	2.33398	0.0195968	0.0320479	GALNT5
2323.22	0.976753	0.111562	8.75525	2.04e-18	8.61e-17	CYTIP
9.5137	-2.40985	0.508991	-4.73455	2.2e-06	8.05e-06	ACVR1C
8.93679	-1.4885	0.351	-4.24075	2.23e-05	6.8e-05	AC013731.1
187.811	0.588453	0.149772	3.92899	8.53e-05	0.000230972	PKP4
34.5701	0.701888	0.172568	4.06732	4.76e-05	0.000136016	AC009961.1
1667.17	0.73243	0.129195	5.6692	1.43e-08	8.02e-08	MARCHF7
6.6823	-1.32589	0.41271	-3.21265	0.00131516	0.00278421	AC009961.2
20.4639	1.15327	0.269266	4.28301	1.84e-05	5.71e-05	LINC02478
2661.49	1.69891	0.164679	10.3165	5.93e-25	1.58e-22	RBMS1
803.961	0.872855	0.139277	6.26705	3.68e-10	2.84e-09	TANK
14.4351	-2.68944	0.570826	-4.71149	2.46e-06	8.93e-06	SLC4A10
7.98612	0.843925	0.320328	2.63456	0.00842453	0.0149489	AHCTF1P1
136.957	-1.81206	0.257976	-7.02414	2.15e-12	2.66e-11	DPP4
5.15561	-1.40455	0.518466	-2.70905	0.00674768	0.0122163	DPP4-DT
10974	2.36283	0.264777	8.92384	4.5e-19	2.19e-17	GCA
9.57032	-1.4803	0.47834	-3.09467	0.00197033	0.0040231	SLC38A11
15.3095	-1.2109	0.407633	-2.97056	0.00297256	0.00581757	SCN3A
71.8619	0.888729	0.22123	4.01722	5.89e-05	0.000165353	AC009495.3
155.007	-0.681782	0.138259	-4.9312	8.17e-07	3.26e-06	TTC21B
48.6282	1.35862	0.320273	4.24205	2.21e-05	6.76e-05	SCN9A
191.188	-1.04017	0.135248	-7.69082	1.46e-14	2.75e-13	STK39
545.36	2.11162	0.354815	5.95132	2.66e-09	1.71e-08	DHRS9
21.1428	3.29525	0.46119	7.1451	8.99e-13	1.2e-11	AC007556.1
14.5144	-1.4865	0.335599	-4.42938	9.45e-06	3.09e-05	BBS5
112.82	-0.62131	0.150475	-4.129	3.64e-05	0.000106473	FASTKD1
9.22039	-1.3953	0.390992	-3.56861	0.000358877	0.000854279	PHOSPHO2
4.04677	-1.72043	0.540174	-3.18496	0.00144775	0.00303733	KLHL23
168.583	-0.747769	0.166092	-4.50214	6.73e-06	2.26e-05	SSB
73.5187	-0.626318	0.144309	-4.34013	1.42e-05	4.51e-05	METTL5
133.727	-1.0565	0.141316	-7.47617	7.65e-14	1.24e-12	METTL8
103.053	-0.95763	0.185225	-5.1701	2.34e-07	1.04e-06	DCAF17
189.3	1.22223	0.172373	7.09062	1.34e-12	1.72e-11	HAT1
45.2074	-1.32447	0.241799	-5.47756	4.31e-08	2.22e-07	METAP1D
21.7834	0.616488	0.221359	2.78501	0.00535258	0.00989609	ITGA6-AS1
82.0042	0.76029	0.144602	5.25783	1.46e-07	6.8e-07	AC078883.1
751.083	0.893063	0.142331	6.27457	3.51e-10	2.73e-09	PDK1
498.003	1.35408	0.192688	7.02731	2.11e-12	2.6e-11	MAP3K20
21.7226	-1.27181	0.290657	-4.37564	1.21e-05	3.89e-05	CDCA7
6.47191	1.22659	0.488952	2.50861	0.0121207	0.0207802	LINC01305
1450.93	1.27746	0.141651	9.01837	1.91e-19	1.05e-17	GPR155
1350.32	1.31441	0.257714	5.10026	3.39e-07	1.46e-06	H3P6
10.8104	-1.2742	0.371575	-3.42919	0.000605394	0.0013788	CHN1
33.2703	1.35994	0.263044	5.17	2.34e-07	1.04e-06	AC079305.4
1314.69	1.13719	0.127218	8.93888	3.93e-19	1.96e-17	NFE2L2
26.7267	1.28572	0.208686	6.16101	7.23e-10	5.29e-09	DNAJC19P5
27.1251	-0.635678	0.193504	-3.28509	0.00101949	0.00221302	AC019080.1
23.6741	-0.770851	0.26039	-2.96037	0.00307265	0.00599521	TTC30B
77.8697	-0.671046	0.148534	-4.51779	6.25e-06	2.12e-05	RBM45
11.3825	1.36097	0.438773	3.10177	0.00192365	0.0039357	OSBPL6
703.776	1.54766	0.171814	9.00781	2.1e-19	1.15e-17	TTN-AS1
294.069	-0.982852	0.395601	-2.48446	0.0129749	0.0220984	TTN
30.0513	1.80448	0.223787	8.06337	7.42e-16	1.86e-14	AC009948.3
86.511	1.82274	0.217181	8.39274	4.75e-17	1.51e-15	AC009948.2
45.949	1.30988	0.237332	5.5192	3.41e-08	1.79e-07	AC009948.4
22.5438	1.46478	0.244859	5.98212	2.2e-09	1.44e-08	AC010680.3
63.8656	1.65015	0.193123	8.5446	1.29e-17	4.62e-16	AC010680.2
11.6294	1.25298	0.276101	4.53812	5.68e-06	1.93e-05	AC010680.4
30.5505	-1.60757	0.40229	-3.99604	6.44e-05	0.00017916	CCDC141
12.8282	0.853236	0.279628	3.05133	0.00227834	0.00457408	FTH1P20
57.3109	-1.75262	0.29167	-6.00892	1.87e-09	1.24e-08	LINC01934
1232.68	-1.30148	0.193983	-6.70927	1.96e-11	1.97e-10	ITGA4
11.4167	0.803602	0.282235	2.84728	0.00440949	0.00831735	AC009962.1
1202.93	1.05521	0.161598	6.52985	6.58e-11	5.93e-10	ITPRID2
333.499	-0.846218	0.146466	-5.77759	7.58e-09	4.45e-08	DNAJC10
31.1277	-0.906878	0.209278	-4.33337	1.47e-05	4.64e-05	NUP35
7.48849	-2.14008	0.470545	-4.54808	5.41e-06	1.85e-05	AC021851.1
15.5174	1.16796	0.323815	3.60688	0.000309905	0.000747918	CALCRL
4.2438	-1.82518	0.581592	-3.13825	0.00169962	0.00351514	COL5A2
161.831	-0.863288	0.160453	-5.38033	7.43e-08	3.68e-07	WDR75
1619.25	0.988126	0.204854	4.82356	1.41e-06	5.39e-06	SLC40A1
62.4666	-0.700193	0.168764	-4.14896	3.34e-05	9.84e-05	ANKAR
37.4023	-1.45103	0.220261	-6.58778	4.46e-11	4.17e-10	OSGEPL1
5.51802	-1.45428	0.424694	-3.42431	0.000616371	0.00140039	OSGEPL1-AS1
86.249	-0.877	0.194372	-4.51196	6.42e-06	2.17e-05	PMS1
153.989	0.677499	0.274476	2.46833	0.0135744	0.0230164	C2orf88
132.43	0.629474	0.129064	4.87721	1.08e-06	4.2e-06	INPP1
56.7282	-0.825315	0.201803	-4.08971	4.32e-05	0.000124465	NEMP2
5.41848	-1.13151	0.443665	-2.55037	0.0107608	0.0186353	AC108047.1
11.8215	-1.01742	0.333846	-3.04757	0.002307	0.00462516	AC005540.1
665.417	-0.747031	0.156787	-4.76464	1.89e-06	7.03e-06	GLS
414.691	-1.03257	0.213129	-4.84483	1.27e-06	4.89e-06	STAT4
7393.81	1.5166	0.177935	8.52334	1.55e-17	5.49e-16	NABP1
597.181	0.805787	0.250664	3.2146	0.00130625	0.00276904	CAVIN2
3.65793	-2.58775	0.676083	-3.82756	0.00012942	0.000338049	LINC01825
186.722	-1.16969	0.18116	-6.45669	1.07e-10	9.23e-10	SLC39A10
4014.6	1.38022	0.151957	9.08294	1.06e-19	6.32e-18	STK17B
117.238	1.4143	0.230592	6.13335	8.6e-10	6.17e-09	HECW2
7.30507	-1.2472	0.432616	-2.88292	0.00394007	0.00750088	HECW2-AS1
32.383	-0.628472	0.255255	-2.46214	0.0138111	0.0233583	PGAP1
11.2633	-1.96681	0.445832	-4.41156	1.03e-05	3.34e-05	ANKRD44-AS1
317.557	0.886401	0.113889	7.78303	7.08e-15	1.41e-13	COQ10B
54.7537	-1.00082	0.209178	-4.78453	1.71e-06	6.43e-06	MARS2
5.96756	0.998357	0.428614	2.32927	0.0198449	0.0324254	SATB2-AS1
9.62744	-0.678684	0.307723	-2.2055	0.0274189	0.0432401	FTCDNL1
93.5671	0.907338	0.160411	5.65632	1.55e-08	8.58e-08	C2orf69
201.731	1.28279	0.177512	7.22653	4.95e-13	6.95e-12	TYW5
53.246	-0.723871	0.271907	-2.6622	0.00776315	0.0138783	SPATS2L
696.597	0.730021	0.113884	6.41021	1.45e-10	1.22e-09	BZW1
22.9153	0.663631	0.200361	3.31218	0.000925711	0.00202882	AC005037.2
77.0492	-0.969028	0.148785	-6.51294	7.37e-11	6.57e-10	PPIL3
109.985	-0.650158	0.144254	-4.50702	6.57e-06	2.22e-05	NIF3L1
3833.11	1.46006	0.181774	8.03229	9.57e-16	2.32e-14	FAM126B
121.992	1.02116	0.252091	4.05077	5.1e-05	0.00014511	NDUFB3
67.7663	1.02767	0.203989	5.03786	4.71e-07	1.96e-06	RPL17P10
26576.7	1.20832	0.146228	8.26325	1.42e-16	4.07e-15	CFLAR
6.54826	1.14494	0.358498	3.19372	0.0014045	0.00295524	IMPDH1P10
9.32396	0.894922	0.304229	2.9416	0.00326517	0.0063344	CFLAR-AS1
82.4038	1.17238	0.220979	5.30542	1.12e-07	5.35e-07	RNU7-45P
3828.97	0.824866	0.382348	2.15737	0.030977	0.0482719	STRADB
11.7804	-1.06374	0.308457	-3.44859	0.000563527	0.00129165	TMEM237
4.64631	1.01841	0.401449	2.53685	0.0111855	0.0193101	DAZAP2P1
491.458	0.794062	0.129664	6.12401	9.13e-10	6.51e-09	SUMO1
231.646	-0.818693	0.162272	-5.04518	4.53e-07	1.9e-06	NOP58
3.60998	-1.94926	0.630946	-3.08942	0.00200548	0.00408668	AC064836.1
239.52	-0.918076	0.158919	-5.77701	7.6e-09	4.47e-08	FAM117B
24.1064	-1.29048	0.265112	-4.86769	1.13e-06	4.39e-06	ICA1L
92.7133	-0.87018	0.200349	-4.34333	1.4e-05	4.45e-05	CARF
631.688	-0.701027	0.101317	-6.91912	4.54e-12	5.18e-11	CYP20A1
139.466	-1.15293	0.171975	-6.70405	2.03e-11	2.03e-10	ABI2
35.0116	-0.780462	0.209619	-3.72324	0.00019668	0.000495833	RAPH1
341.443	-1.71256	0.26686	-6.41744	1.39e-10	1.17e-09	CD28
43.7708	-0.725629	0.260449	-2.78607	0.00533512	0.0098687	CTLA4
58.3507	-1.37333	0.289172	-4.74917	2.04e-06	7.54e-06	ICOS
8.21375	-1.48584	0.392547	-3.78512	0.000153635	0.000395637	NRP2
641.367	-0.92878	0.2588	-3.58879	0.00033222	0.000796824	EEF1B2
10.9075	-1.93946	0.433446	-4.47452	7.66e-06	2.55e-05	ZDBF2
23.4335	-1.66184	0.377116	-4.40669	1.05e-05	3.41e-05	ADAM23
12.5236	1.92945	0.439023	4.39487	1.11e-05	3.58e-05	DYTN
182.238	-0.794553	0.133899	-5.93398	2.96e-09	1.89e-08	FASTKD2
4.51811	-1.55454	0.491203	-3.16475	0.00155215	0.00323452	AC008269.1
2609.44	1.12757	0.158937	7.09446	1.3e-12	1.68e-11	KLF7
42.5876	1.17756	0.229124	5.1394	2.76e-07	1.21e-06	KLF7-IT1
17.1861	2.62151	0.358648	7.30942	2.68e-13	3.94e-12	MYOSLID
68.0239	1.11171	0.254496	4.36829	1.25e-05	4.01e-05	FZD5
5.11859	1.00803	0.431078	2.3384	0.0193664	0.0317157	PTH2R
166.385	0.634469	0.129714	4.8913	1e-06	3.93e-06	KANSL1L
38.7963	-0.686799	0.234417	-2.92982	0.00339161	0.00654633	KANSL1L-AS1
139.971	-1.24417	0.182946	-6.80076	1.04e-11	1.11e-10	LANCL1
67.6254	-1.59258	0.329546	-4.83264	1.35e-06	5.16e-06	IKZF2
9.25864	-1.06663	0.347231	-3.07182	0.00212758	0.00430617	SPAG16
37.6739	-0.796945	0.222062	-3.58884	0.000332157	0.000796776	BARD1
267.428	-0.982482	0.146404	-6.71075	1.94e-11	1.95e-10	ATIC
233.747	1.6807	0.193405	8.69006	3.62e-18	1.46e-16	PECR
2852	0.641177	0.0927042	6.91637	4.63e-12	5.26e-11	XRCC5
19723.6	1.38031	0.203463	6.78405	1.17e-11	1.23e-10	CXCR2
19525.1	1.66428	0.223195	7.45663	8.88e-14	1.43e-12	CXCR1
9727.11	0.87237	0.124609	7.00087	2.54e-12	3.09e-11	ARPC2
467.085	-0.872403	0.170609	-5.11346	3.16e-07	1.37e-06	GPBAR1
26.607	0.864599	0.228236	3.78818	0.000151755	0.000391248	CATIP
104.062	1.39159	0.235689	5.90435	3.54e-09	2.23e-08	CATIP-AS1
30684.7	1.90654	0.218299	8.73361	2.47e-18	1.03e-16	SLC11A1
7098.62	0.751549	0.119872	6.2696	3.62e-10	2.8e-09	CTDSP1
31.0292	0.726378	0.21251	3.41809	0.000630613	0.00142978	AC021016.2
10.7898	0.676067	0.293106	2.30656	0.0210793	0.0341996	MIR26B
37.8398	0.818964	0.327965	2.49711	0.0125211	0.0213996	VIL1
163.477	-0.636039	0.116029	-5.48173	4.21e-08	2.17e-07	BCS1L
914.615	-0.688096	0.232732	-2.9566	0.00311054	0.00606405	CYP27A1
7.36506	-1.34451	0.457633	-2.93797	0.00330366	0.00639843	AC009974.1
37.0181	-2.3568	0.365826	-6.4424	1.18e-10	1.01e-09	WNT10A
21.8783	-0.752006	0.279254	-2.69291	0.00708314	0.0127802	AC068946.1
37.0204	-0.791095	0.24318	-3.25313	0.00114143	0.00244866	SLC23A3
3399.44	0.608963	0.138743	4.38914	1.14e-05	3.67e-05	RETREG2
869.113	0.589558	0.0982568	6.00017	1.97e-09	1.3e-08	ZFAND2B
16.2305	0.843067	0.254835	3.30828	0.000938702	0.00205512	AC068946.2
850.556	1.01711	0.125493	8.10495	5.28e-16	1.34e-14	ATG9A
483.843	1.18602	0.128278	9.24568	2.34e-20	1.64e-18	STK16
3993.37	1.73262	0.18833	9.19989	3.58e-20	2.41e-18	TUBA4A
477.767	-0.862914	0.119377	-7.22849	4.88e-13	6.88e-12	DNPEP
69.8253	-1.68779	0.329352	-5.12456	2.98e-07	1.3e-06	SPEG
80.5201	-0.599341	0.215445	-2.78187	0.00540468	0.00998351	CHPF
8.61925	-0.943067	0.41129	-2.29295	0.021851	0.0352919	OBSL1
17.8324	-2.10383	0.340116	-6.18562	6.19e-10	4.59e-09	SLC4A3
67.49	-1.52396	0.259523	-5.87214	4.3e-09	2.66e-08	EPHA4
539.851	2.1168	0.185095	11.4363	2.75e-30	3.17e-27	ACSL3
31.361	-0.844171	0.190812	-4.42409	9.68e-06	3.16e-05	AP1S3
1018.39	0.677833	0.0983667	6.89088	5.54e-12	6.22e-11	CUL3
852.133	-1.10248	0.157312	-7.00821	2.41e-12	2.95e-11	DOCK10
19.6613	-0.84737	0.390193	-2.17167	0.0298805	0.0467456	COL4A4
21.264	-0.939452	0.430631	-2.18157	0.0291415	0.0457017	COL4A3
5.26032	-0.964819	0.426365	-2.26289	0.0236423	0.0379127	MFF-DT
466.278	0.946096	0.138885	6.81209	9.62e-12	1.03e-10	MFF
2526.32	2.58761	0.28262	9.15581	5.4e-20	3.51e-18	AGFG1
103.69	-0.977663	0.264569	-3.6953	0.000219625	0.000548269	PID1
3462.63	1.01392	0.116258	8.72128	2.75e-18	1.14e-16	TRIP12
6.33249	-0.935843	0.354793	-2.63772	0.00834662	0.0148262	FBXO36
6.08	0.836809	0.351543	2.38039	0.0172943	0.0286009	AC009950.1
4004.87	0.644189	0.128356	5.01878	5.2e-07	2.15e-06	SP110
462.528	-0.622746	0.113838	-5.47046	4.49e-08	2.3e-07	SP140L
3985.97	0.895727	0.123103	7.27626	3.43e-13	4.94e-12	SP100
63.7824	0.760126	0.178797	4.25134	2.12e-05	6.5e-05	RN7SL834P
23.4767	2.4385	0.368713	6.61354	3.75e-11	3.55e-10	LINC01907
2987.11	1.63329	0.174224	9.37467	6.94e-21	5.58e-19	CAB39
9.3826	1.87073	0.365416	5.11946	3.06e-07	1.34e-06	RNU6-268P
271.3	-0.833455	0.217997	-3.82325	0.000131704	0.000343448	ITM2C
5.03584	-1.20315	0.46595	-2.58214	0.00981899	0.0171637	ARMC9
7.47131	-1.42776	0.403402	-3.53929	0.000401199	0.000945253	AC017104.1
22.7371	-1.70247	0.364735	-4.6677	3.05e-06	1.09e-05	AC017104.6
253.496	-1.31739	0.284878	-4.62439	3.76e-06	1.32e-05	NMUR1
7.3897	-1.49926	0.45436	-3.29972	0.000967801	0.00211213	AC104634.1
352.145	-0.636108	0.0812287	-7.83107	4.84e-15	1.01e-13	COPS7B
300.306	-0.788676	0.129184	-6.10505	1.03e-09	7.24e-09	DIS3L2
6.82254	-0.913281	0.410722	-2.2236	0.0261755	0.0415004	AC068134.3
34.194	-1.02069	0.265475	-3.84476	0.000120669	0.000317197	TIGD1
4.03466	-1.1541	0.536953	-2.14936	0.0316059	0.0491739	EFHD1
9.41655	-0.689601	0.320084	-2.15444	0.0312057	0.0486039	SCARNA6
5180.01	0.670391	0.119547	5.60776	2.05e-08	1.11e-07	DGKD
180.698	-0.737288	0.122994	-5.9945	2.04e-09	1.34e-08	USP40
25.1786	-1.56965	0.381116	-4.11856	3.81e-05	0.000110854	LINC01891
1451.11	-1.38961	0.182032	-7.63387	2.28e-14	4.1e-13	ARL4C
19.2673	-0.939148	0.272102	-3.45146	0.000557557	0.00127954	SH3BP4
84.0459	-0.97604	0.306997	-3.17931	0.00147624	0.00309224	AGAP1
30.5285	-1.28578	0.226417	-5.67882	1.36e-08	7.61e-08	ACKR3
4.1885	1.78461	0.716502	2.49073	0.012748	0.0217535	RAB17
352.855	1.26276	0.172254	7.33079	2.29e-13	3.4e-12	UBE2F
31.7716	-1.18505	0.375256	-3.15797	0.00158874	0.00330376	LINC02610
236.385	0.820744	0.130362	6.2959	3.06e-10	2.41e-09	PER2
10.9665	2.08817	0.71066	2.93836	0.00329959	0.00639119	TWIST2
3315.31	1.31262	0.169145	7.76031	8.47e-15	1.67e-13	HDAC4
11.2696	0.893238	0.327737	2.72548	0.00642087	0.0116847	MIR4441
12.1059	-0.938418	0.310145	-3.02574	0.00248026	0.00493222	GPC1
627.16	-0.842003	0.122988	-6.84624	7.58e-12	8.29e-11	ANKMY1
19.4708	-1.32576	0.409149	-3.2403	0.00119405	0.00255099	CROCC2
159.171	-2.20305	0.394209	-5.58854	2.29e-08	1.23e-07	AC104809.2
263.544	-1.8896	0.254322	-7.42992	1.09e-13	1.72e-12	SNED1
533.19	-0.728846	0.131428	-5.54559	2.93e-08	1.55e-07	MTERF4
410.94	-1.5542	0.221944	-7.00266	2.51e-12	3.05e-11	PASK
209.844	-0.599107	0.131938	-4.54081	5.6e-06	1.91e-05	FARP2
151.893	-0.915513	0.126647	-7.22884	4.87e-13	6.87e-12	DTYMK
767.899	-0.688875	0.146741	-4.69451	2.67e-06	9.63e-06	D2HGDH
114.368	-1.36263	0.267938	-5.08561	3.66e-07	1.57e-06	PDCD1
34.0435	-0.962136	0.431686	-2.22879	0.0258281	0.0410351	RTP5
42.3612	-1.415	0.30061	-4.70711	2.51e-06	9.11e-06	LINC01237
79.557	-1.27846	0.267774	-4.77439	1.8e-06	6.73e-06	LINC01238
8.50825	-1.36577	0.487725	-2.8003	0.00510557	0.00948832	AC093642.2
9.44671	-1.9709	0.433903	-4.54225	5.57e-06	1.9e-05	AC093642.1
72.8365	-2.74669	0.416583	-6.59338	4.3e-11	4.03e-10	IL5RA
524.618	0.84932	0.127925	6.63918	3.15e-11	3.03e-10	SUMF1
123.323	2.58359	0.327801	7.88157	3.23e-15	7.03e-14	LRRN1
8.05904	-0.767487	0.34	-2.25732	0.0239882	0.0384046	AC018816.1
20.0127	-0.955322	0.242229	-3.94387	8.02e-05	0.000218611	BHLHE40-AS1
625.277	0.758127	0.110257	6.876	6.16e-12	6.85e-11	ARL8B
4.80276	-1.79743	0.535476	-3.3567	0.000788792	0.00175368	LMCD1
33.1817	-1.22864	0.249101	-4.9323	8.13e-07	3.24e-06	SRGAP3
2112.25	0.634724	0.0858531	7.39314	1.43e-13	2.22e-12	SETD5
375.953	-0.804786	0.160508	-5.01398	5.33e-07	2.2e-06	CAMK1
2521.54	0.765439	0.128691	5.94789	2.72e-09	1.75e-08	TADA3
5328.98	0.827067	0.14589	5.66912	1.44e-08	8.02e-08	ARPC4
81.8881	0.941807	0.168605	5.58587	2.33e-08	1.25e-07	ARPC4-TTLL3
2169	0.736223	0.119074	6.1829	6.29e-10	4.67e-09	TTLL3
14.3851	-1.9691	0.349846	-5.62846	1.82e-08	9.98e-08	IL17RE
49.8487	-0.765974	0.195992	-3.90819	9.3e-05	0.000250146	CRELD1
6.01179	-1.03376	0.421238	-2.4541	0.0141237	0.0238114	AC018809.1
12.8176	-0.856555	0.315602	-2.71403	0.00664696	0.0120573	PRRT3-AS1
17.6467	-1.3885	0.315681	-4.39845	1.09e-05	3.53e-05	AC018809.2
1179.96	0.658337	0.219547	2.99861	0.0027121	0.00534935	EMC3
11.7086	0.80614	0.264102	3.05238	0.00227034	0.00456146	AC083855.2
128.218	-1.08731	0.16932	-6.4216	1.35e-10	1.14e-09	TAMM41
26.4627	2.50063	0.346139	7.22434	5.04e-13	7.05e-12	SYN2
5.4379	3.3558	0.781312	4.29508	1.75e-05	5.43e-05	TIMP4
45.681	3.6023	0.4	9.00573	2.14e-19	1.16e-17	PPARG
76.4498	-1.01097	0.162021	-6.23976	4.38e-10	3.34e-09	TSEN2
16.6982	-1.49085	0.445014	-3.35012	0.000807769	0.00179181	CAND2
10713.4	1.32825	0.140171	9.47589	2.64e-21	2.38e-19	IQSEC1
2893.16	-1.1734	0.142345	-8.24333	1.67e-16	4.73e-15	NUP210
17.2799	-0.767786	0.325769	-2.35684	0.0184313	0.030304	FBLN2
24.3155	-2.8393	0.388223	-7.31358	2.6e-13	3.84e-12	WNT7A
2301.2	0.688922	0.109516	6.29061	3.16e-10	2.48e-09	TMEM43
8.60614	3.43385	0.531818	6.4568	1.07e-10	9.23e-10	LINC01267
12417.1	0.914587	0.151153	6.05073	1.44e-09	9.82e-09	SLC6A6
1115.69	0.649494	0.106838	6.07925	1.21e-09	8.39e-09	NR2C2
397.363	-0.856315	0.126914	-6.74722	1.51e-11	1.55e-10	MRPS25
1630.64	2.1978	0.170083	12.9219	3.38e-38	6.31e-34	SH3BP5
17.7389	-0.877105	0.284266	-3.08551	0.00203202	0.00413116	EAF1-AS1
108.272	-0.952289	0.198344	-4.80121	1.58e-06	5.97e-06	COLQ
156.336	-0.713081	0.10975	-6.49734	8.18e-11	7.21e-10	HACL1
308.973	0.646726	0.208239	3.1057	0.00189832	0.00388782	ANKRD28
6.36234	1.95249	0.495285	3.94215	8.08e-05	0.000219934	RN7SL4P
252.136	0.746958	0.14309	5.2202	1.79e-07	8.18e-07	DPH3
278.757	-1.36309	0.253941	-5.36774	7.97e-08	3.91e-07	OXNAD1
460.794	-0.943037	0.124829	-7.55465	4.2e-14	7.17e-13	RFTN1
40.7388	-1.31621	0.28363	-4.6406	3.47e-06	1.23e-05	AC090948.1
25.7432	-1.00493	0.349161	-2.87813	0.00400036	0.00760097	AC090948.2
21.1308	-1.17502	0.33959	-3.4601	0.000539966	0.00124254	AC090948.3
7.61575	-2.03213	0.530909	-3.82765	0.000129372	0.000337981	AC090948.4
70.4141	-1.28542	0.267835	-4.79931	1.59e-06	6.01e-06	SATB1-AS1
659.252	1.30074	0.136906	9.50098	2.08e-21	1.94e-19	RAB5A
138.422	-1.30033	0.213484	-6.09099	1.12e-09	7.85e-09	NR1D2
44.3135	-0.595328	0.170547	-3.49069	0.00048177	0.00111744	OXSM
197.668	-0.909285	0.19794	-4.59373	4.35e-06	1.52e-05	SLC4A7
7.8739	-1.20689	0.36051	-3.34774	0.000814722	0.00180573	AC098614.2
38.5075	-1.46244	0.289332	-5.05456	4.31e-07	1.82e-06	LINC02084
228.927	-1.50135	0.256082	-5.86279	4.55e-09	2.8e-08	EOMES
76.8935	-0.78116	0.21079	-3.70587	0.000210667	0.000527956	CMC1
430.505	1.26797	0.173769	7.29684	2.95e-13	4.29e-12	AZI2
69.8995	-0.799242	0.325619	-2.45453	0.014107	0.0237875	OSBPL10
13.6114	-1.11802	0.417888	-2.67541	0.0074639	0.0134024	ZNF860
133.792	-0.861507	0.130087	-6.62256	3.53e-11	3.36e-10	GPD1L
4252.81	1.21959	0.166233	7.33667	2.19e-13	3.27e-12	CMTM6
9.29232	1.6155	0.422469	3.82394	0.000131334	0.00034253	TRIM71
201.493	-1.43376	0.239969	-5.97479	2.3e-09	1.5e-08	CCR4
1500.31	0.621532	0.0912894	6.80836	9.87e-12	1.06e-10	PDCD6IP
25.7108	-0.807038	0.272305	-2.96373	0.00303933	0.00593764	LINC02033
63.2429	-1.11484	0.224304	-4.97023	6.69e-07	2.71e-06	AC105749.1
8.44958	-0.874037	0.337676	-2.58839	0.00964267	0.0168919	AC011816.2
804.5	1.56959	0.157158	9.98735	1.73e-23	2.96e-21	LRRFIP2
13.1995	1.64977	0.272198	6.06093	1.35e-09	9.28e-09	UBE2FP1
18.574	0.767414	0.333135	2.30361	0.0212444	0.0344345	ITGA9
160.596	0.645992	0.297536	2.17114	0.0299205	0.0467974	CTDSPL
146.378	-0.678241	0.185855	-3.64931	0.000262945	0.000645612	DLEC1
2990.7	0.707511	0.117079	6.04302	1.51e-09	1.03e-08	ACAA1
6276.02	1.05938	0.14544	7.28396	3.24e-13	4.68e-12	MYD88
865.904	0.911823	0.124143	7.34496	2.06e-13	3.09e-12	OXSR1
12.9977	1.34103	0.305368	4.39153	1.13e-05	3.63e-05	SLC22A14
23.1663	-1.12	0.273045	-4.10189	4.1e-05	0.0001186	XYLB
66.7384	-1.52789	0.308472	-4.95309	7.3e-07	2.94e-06	ACVR2B
179.009	-0.966159	0.149788	-6.45016	1.12e-10	9.61e-10	EXOG
16.3499	4.55047	0.745449	6.10434	1.03e-09	7.27e-09	SCN5A
729.42	0.832212	0.100395	8.28939	1.14e-16	3.34e-15	GORASP1
1959.2	2.4395	0.244424	9.98063	1.85e-23	3.11e-21	CSRNP1
4.47578	1.87959	0.495227	3.7954	0.000147403	0.000380713	AC092053.3
20.4646	-1.48514	0.376706	-3.94243	8.07e-05	0.000219741	AC092053.6
1548.34	-1.44138	0.18981	-7.59381	3.11e-14	5.44e-13	CX3CR1
21.674	-1.28445	0.304709	-4.21534	2.49e-05	7.54e-05	CCR8
18.2338	-1.39678	0.347152	-4.02353	5.73e-05	0.000161322	HNRNPA1P21
5317.33	-0.803702	0.16199	-4.96143	7e-07	2.82e-06	RPSA
131.775	0.693219	0.181373	3.82206	0.000132341	0.000344819	EIF1B-AS1
726.765	1.08633	0.210457	5.16176	2.45e-07	1.09e-06	EIF1B
2523.84	-0.677041	0.122802	-5.51325	3.52e-08	1.84e-07	RPL14
25.8463	-0.669234	0.18661	-3.58627	0.000335444	0.000803627	ZNF620
2002.89	0.74827	0.0889508	8.41218	4.02e-17	1.3e-15	CTNNB1
920.505	0.622337	0.0971492	6.406	1.49e-10	1.25e-09	TRAK1
4.45475	-1.5213	0.593108	-2.56497	0.0103185	0.0179578	HHATL
36.9386	-1.07265	0.247452	-4.33479	1.46e-05	4.61e-05	LINC02158
15.559	-1.23879	0.39811	-3.11168	0.00186026	0.00381859	ZNF662
36.5047	1.06963	0.183129	5.84088	5.19e-09	3.14e-08	SNRK-AS1
504.425	1.34929	0.190229	7.09297	1.31e-12	1.69e-11	ANO10
8.42414	1.23527	0.363441	3.3988	0.000676817	0.00152545	AC097638.1
1532.87	1.44352	0.171463	8.41883	3.8e-17	1.24e-15	ABHD5
145.233	0.741007	0.1204	6.15452	7.53e-10	5.48e-09	TCAIM
796.44	2.98502	0.307663	9.70226	2.95e-22	3.62e-20	C3orf86
2656.18	2.09103	0.177647	11.7707	5.53e-32	1.15e-28	ZNF445
98.9635	1.12207	0.144032	7.79042	6.68e-15	1.35e-13	ZNF852
53.8444	0.615635	0.255477	2.40975	0.0159634	0.0266313	ZKSCAN7
22.3658	-1.50242	0.299687	-5.01329	5.35e-07	2.21e-06	ZNF502
14.2031	-0.978987	0.294917	-3.31954	0.000901661	0.00198007	ZNF501
109.099	-0.918882	0.151108	-6.08096	1.19e-09	8.31e-09	TMEM42
2166.73	1.4321	0.141078	10.1512	3.27e-24	6.79e-22	ZDHHC3
111.242	-0.590242	0.111877	-5.27583	1.32e-07	6.21e-07	EXOSC7
3.63771	-1.57454	0.523532	-3.00753	0.00263383	0.00520928	CLEC3B
804.537	-0.846514	0.0908709	-9.31556	1.21e-20	9.2e-19	LIMD1
33.0756	-0.992902	0.204048	-4.86603	1.14e-06	4.42e-06	LIMD1-AS1
49.828	-0.92973	0.183333	-5.07126	3.95e-07	1.68e-06	LZTFL1
56.2216	-1.45811	0.326866	-4.46088	8.16e-06	2.71e-05	CXCR6
224.457	-1.03258	0.317077	-3.25657	0.00112768	0.0024225	CCR3
2188.68	1.49031	0.255555	5.83168	5.49e-09	3.31e-08	CCR1
2046.84	1.38542	0.175245	7.9056	2.67e-15	5.95e-14	CCR2
168.55	-1.19917	0.210674	-5.69206	1.26e-08	7.09e-08	CCR5
78.9557	1.23224	0.176217	6.99272	2.7e-12	3.26e-11	CCRL2
244.01	-1.80828	0.255987	-7.06394	1.62e-12	2.04e-11	ALS2CL
9.80993	-1.77893	0.387673	-4.58874	4.46e-06	1.55e-05	TMIE
32647.3	1.11389	0.156433	7.12051	1.08e-12	1.41e-11	NBEAL2
75.6497	0.708895	0.225159	3.14842	0.00164156	0.00340676	NRADDP
174.024	-0.672524	0.103453	-6.50076	7.99e-11	7.07e-10	ELP6
386.512	1.10615	0.304055	3.63799	0.00027477	0.000671553	CAMP
395.358	-0.905954	0.125481	-7.21987	5.2e-13	7.26e-12	ZNF589
12.3803	1.81971	0.353392	5.14926	2.62e-07	1.16e-06	SPINK8
8652.91	0.759309	0.182771	4.15444	3.26e-05	9.63e-05	SHISA5
4010.59	1.52231	0.1922	7.92047	2.37e-15	5.35e-14	PFKFB4
86.6633	0.73582	0.237825	3.09396	0.00197502	0.00403108	COL7A1
2021.4	0.700491	0.128787	5.43913	5.35e-08	2.71e-07	UQCRC1
695.805	1.2232	0.154885	7.89749	2.85e-15	6.29e-14	SLC26A6
100.565	-0.921095	0.225817	-4.07894	4.52e-05	0.000129948	CELSR3
214.547	-0.743514	0.118228	-6.28882	3.2e-10	2.51e-09	NCKIPSD
1187.33	1.03299	0.1334	7.74354	9.67e-15	1.88e-13	PRKAR2A
8.5745	-1.68913	0.380707	-4.43682	9.13e-06	3e-05	AC137630.1
5.99861	-1.06503	0.406738	-2.61846	0.00883264	0.0156062	AC137630.4
408.646	-1.03744	0.116637	-8.89462	5.86e-19	2.78e-17	P4HTM
530.247	-0.746309	0.120996	-6.16807	6.91e-10	5.08e-09	IMPDH2
224.542	-1.12587	0.252216	-4.4639	8.05e-06	2.67e-05	KLHDC8B
8768.84	0.915942	0.132495	6.91305	4.74e-12	5.38e-11	RHOA
165.693	-0.598346	0.123766	-4.83448	1.33e-06	5.12e-06	DAG1
4.83445	-1.51738	0.473226	-3.20646	0.00134378	0.00283837	BSN
2147.46	0.719077	0.127296	5.64884	1.62e-08	8.94e-08	IP6K1
18.1832	-0.617197	0.244632	-2.52297	0.011637	0.0200226	TRAIP
22847.4	0.772347	0.139117	5.55176	2.83e-08	1.5e-07	GNAI2
107.222	-1.17353	0.162217	-7.23432	4.68e-13	6.61e-12	NAA80
2555.85	-0.899868	0.118629	-7.5856	3.31e-14	5.76e-13	RASSF1
18.5552	-0.730846	0.227076	-3.21851	0.0012886	0.00273667	RASSF1-AS1
42.6989	-1.02959	0.212587	-4.84316	1.28e-06	4.92e-06	ZMYND10
388.112	-0.837031	0.107385	-7.79464	6.46e-15	1.31e-13	NPRL2
123.439	-1.09145	0.304188	-3.58808	0.000333124	0.000798787	CACNA2D2
58.0382	-1.55028	0.226333	-6.84958	7.41e-12	8.11e-11	Z84492.1
113.474	-1.55306	0.216329	-7.17918	7.01e-13	9.56e-12	C3orf18
682.196	-1.03897	0.169745	-6.12073	9.31e-10	6.64e-09	HEMK1
6.54488	1.33684	0.461632	2.89589	0.00378081	0.00722503	AC096920.1
49.3552	-1.01371	0.180535	-5.61506	1.96e-08	1.07e-07	LINC02019
27.7218	-1.6589	0.288943	-5.74127	9.4e-09	5.42e-08	DOCK3
654.564	-0.863797	0.0967591	-8.9273	4.37e-19	2.13e-17	TEX264
23.3932	-0.976742	0.290235	-3.36535	0.000764455	0.00170322	GRM2
137.682	-0.869833	0.146276	-5.94653	2.74e-09	1.76e-08	RRP9
104.391	-1.08567	0.169589	-6.40173	1.54e-10	1.28e-09	PARP3
155.733	-1.64759	0.215851	-7.63303	2.29e-14	4.12e-13	PCBP4
479.464	-0.87691	0.126096	-6.9543	3.54e-12	4.17e-11	ABHD14B
52.1197	-1.43254	0.21351	-6.70944	1.95e-11	1.97e-10	ABHD14A
8.95178	-1.23364	0.328706	-3.75301	0.000174721	0.000444135	ACY1
591.824	-0.965801	0.091404	-10.5663	4.27e-26	1.66e-23	DUSP7
79.3008	2.36297	0.287243	8.22638	1.93e-16	5.38e-15	POC1A
822.454	0.754306	0.130279	5.78994	7.04e-09	4.17e-08	ALAS1
28.2038	-0.863721	0.247902	-3.48412	0.000493764	0.00114384	AC097637.2
76.1709	-0.648418	0.230997	-2.80703	0.00499999	0.00931624	TLR9
39.8402	-0.629759	0.172962	-3.64102	0.000271559	0.000664838	AC006252.1
4383.33	0.782569	0.153047	5.11326	3.17e-07	1.37e-06	PPM1M
6680.74	0.665863	0.219975	3.027	0.00246994	0.00491433	STAB1
123.243	1.07195	0.228053	4.70047	2.6e-06	9.38e-06	NT5DC2
203.775	-0.622086	0.164351	-3.7851	0.000153648	0.000395637	GNL3
51.0041	0.756206	0.187874	4.02506	5.7e-05	0.000160417	ITIH4
66.1084	0.909917	0.195347	4.65795	3.19e-06	1.14e-05	STIMATE-MUSTN1
83.6999	0.822803	0.161162	5.10542	3.3e-07	1.43e-06	STIMATE
108.204	-0.677118	0.183394	-3.69216	0.00022236	0.000554059	SFMBT1
21.3386	-1.06637	0.267043	-3.99326	6.52e-05	0.000181034	AC096887.1
6692.32	0.962008	0.160168	6.00624	1.9e-09	1.26e-08	PRKCD
20852.4	0.636111	0.155142	4.10017	4.13e-05	0.000119392	TKT
47.0478	1.35825	0.264816	5.12904	2.91e-07	1.27e-06	CACNA1D
382.201	0.657674	0.25581	2.57095	0.010142	0.017672	SELENOK
46.8982	-0.588845	0.222179	-2.65032	0.00804161	0.0143362	CACNA2D3
10.7883	1.34745	0.609295	2.21149	0.0270019	0.0426475	ESRG
163.829	-0.955188	0.166487	-5.7373	9.62e-09	5.53e-08	CCDC66
3.53301	-1.615	0.607599	-2.658	0.00786054	0.0140443	DNAH12
687.775	0.879945	0.121236	7.25813	3.92e-13	5.6e-12	ARF4
791.583	0.882757	0.105825	8.34169	7.32e-17	2.24e-15	SLMAP
7.68384	-1.76973	0.433991	-4.0778	4.55e-05	0.000130547	DNASE1L3
1237.62	1.41867	0.167071	8.49139	2.04e-17	7e-16	PXK
37.0583	0.796232	0.194124	4.10166	4.1e-05	0.000118682	AC135507.1
14.2427	2.7291	0.453987	6.0114	1.84e-09	1.22e-08	ACOX2
5.56996	-1.58493	0.556303	-2.84903	0.00438525	0.00827329	FAM3D
146.474	-1.09935	0.311191	-3.53271	0.000411319	0.000967385	FHIT
171.728	0.930697	0.138732	6.70858	1.97e-11	1.97e-10	AC104162.2
1402.94	0.733447	0.136741	5.36375	8.15e-08	3.99e-07	ATXN7
189.651	0.754188	0.1826	4.13028	3.62e-05	0.000105948	PSMD6-AS2
694.189	0.651918	0.093196	6.99513	2.65e-12	3.21e-11	PSMD6
16.0771	0.787813	0.238152	3.30802	0.000939566	0.00205677	PSMD6-AS1
101.441	-0.967468	0.138893	-6.96558	3.27e-12	3.88e-11	SLC25A26
237.495	-1.26989	0.220722	-5.75336	8.75e-09	5.08e-08	LRIG1
6.82948	-1.46143	0.430938	-3.39128	0.000695666	0.00156454	SUCLG2-AS1
7.39347	-1.80936	0.436434	-4.14577	3.39e-05	9.97e-05	TAFA1
396.969	2.44452	0.218849	11.1699	5.73e-29	4.64e-26	FRMD4B
10.6162	1.24287	0.311738	3.98691	6.69e-05	0.000185501	AC097634.4
35.1948	-1.05647	0.22311	-4.73518	2.19e-06	8.03e-06	AC097634.1
1823.48	1.56675	0.150203	10.4309	1.79e-25	5.51e-23	EIF4E3
650.072	1.89363	0.226163	8.37286	5.62e-17	1.77e-15	GPR27
5374.66	2.26712	0.281188	8.06266	7.47e-16	1.86e-14	PROK2
32.7089	1.28765	0.286653	4.49199	7.06e-06	2.37e-05	AC096970.1
25.7956	1.30253	0.382872	3.40199	0.000668967	0.0015105	RN7SL271P
371.367	-0.691677	0.17879	-3.86865	0.000109437	0.000290169	LINC00877
14.7047	-1.21112	0.32319	-3.74739	0.000178684	0.000453037	AC105265.3
735.942	1.03857	0.136315	7.61893	2.56e-14	4.56e-13	RYBP
9.79232	-1.16977	0.401377	-2.9144	0.00356375	0.006846	AC097369.2
98.7812	-0.800329	0.130543	-6.13076	8.75e-10	6.26e-09	SHQ1
848.008	1.93628	0.212265	9.12201	7.37e-20	4.59e-18	PPP4R2
122.927	1.67607	0.171791	9.75649	1.73e-22	2.24e-20	EBLN2
61.1188	-1.00906	0.199474	-5.05861	4.22e-07	1.78e-06	FAM86DP
55.9732	-0.628762	0.179868	-3.49569	0.00047284	0.00109837	ZNF717
270.901	1.51868	0.157637	9.63403	5.74e-22	6.34e-20	GBE1
364.417	1.16495	0.154525	7.53894	4.74e-14	8.02e-13	CHMP2B
39.5124	1.47299	0.332245	4.43346	9.27e-06	3.04e-05	PROS1
31.4552	0.871117	0.167705	5.19435	2.05e-07	9.28e-07	ARL13B
10.0483	-1.74625	0.375095	-4.65549	3.23e-06	1.15e-05	ARL6
68.8043	-2.5459	0.556975	-4.57094	4.86e-06	1.68e-05	GPR15
251.895	-0.699129	0.170892	-4.09106	4.29e-05	0.000123797	ST3GAL6
36.3733	-0.868079	0.229904	-3.77584	0.000159472	0.000409222	PDLIM1P4
5.09454	-2.16034	0.535643	-4.03318	5.5e-05	0.000155309	DCBLD2
27.6577	-1.24813	0.250589	-4.98081	6.33e-07	2.58e-06	CMSS1
132.164	-0.730146	0.150951	-4.83698	1.32e-06	5.06e-06	NIT2
230.617	-0.601936	0.13525	-4.45054	8.57e-06	2.83e-05	TOMM70
5.48835	3.21852	0.600511	5.35964	8.34e-08	4.07e-07	TMEM45A
379.711	0.902245	0.096818	9.31898	1.17e-20	8.94e-19	TFG
12.8946	-0.869938	0.33678	-2.58311	0.00979151	0.0171205	IMPG2
11.8757	-1.11692	0.297049	-3.76005	0.000169881	0.000432895	AC073861.1
68.4603	-0.699492	0.147955	-4.72773	2.27e-06	8.3e-06	AC084198.4
18.5509	-0.833246	0.27404	-3.0406	0.00236108	0.00472089	PDCL3P4
1960.49	1.44996	0.153086	9.47155	2.76e-21	2.45e-19	NFKBIZ
7.57535	-1.43244	0.424543	-3.37407	0.000740648	0.00165492	AC020651.2
230.873	1.17438	0.196745	5.96906	2.39e-09	1.55e-08	ALCAM
317.379	-0.647259	0.166616	-3.88474	0.00010244	0.000273246	CBLB
252.335	-0.861405	0.155176	-5.55116	2.84e-08	1.51e-07	AC012020.1
1560.69	-0.590441	0.1183	-4.99105	6.01e-07	2.45e-06	CD47
84.1578	-1.29356	0.236453	-5.4707	4.48e-08	2.3e-07	LINC01215
16.6897	-1.06111	0.297192	-3.57045	0.000356373	0.000849186	CIP2A
92.5374	-1.2114	0.209628	-5.77882	7.52e-09	4.43e-08	DZIP3
116.167	-2.35805	0.324217	-7.27305	3.51e-13	5.05e-12	TRAT1
5.01463	-1.10052	0.504162	-2.18287	0.0290454	0.045574	DPPA4
6.4803	-2.74736	0.534926	-5.13596	2.81e-07	1.23e-06	NECTIN3
513.427	-1.48674	0.208482	-7.13125	9.95e-13	1.31e-11	CD96
30.8101	-1.87167	0.347317	-5.38893	7.09e-08	3.52e-07	NT5C3AP2
75.7047	-1.23462	0.254372	-4.8536	1.21e-06	4.69e-06	PLCXD2
36.2219	-1.62574	0.278769	-5.83184	5.48e-09	3.3e-08	PHLDB2
143.703	-0.665319	0.154192	-4.31487	1.6e-05	5.01e-05	ABHD10
73.3968	-1.83293	0.278936	-6.57114	4.99e-11	4.6e-10	GCSAM
83.5987	-0.822095	0.241513	-3.40394	0.000664214	0.00150031	BTLA
26.4573	0.651672	0.217545	2.99558	0.00273923	0.00539944	AC092692.1
936.658	0.849958	0.134648	6.31243	2.75e-10	2.19e-09	ATG3
263.941	0.66299	0.13438	4.93371	8.07e-07	3.22e-06	SLC35A5
41.3784	-1.44155	0.28901	-4.9879	6.1e-07	2.49e-06	CD200R1
64.6496	-0.608684	0.158525	-3.83968	0.000123196	0.000323268	GTPBP8
6.96857	-1.061	0.410708	-2.58333	0.00978506	0.0171124	AC078785.1
57.0791	-0.964838	0.216929	-4.44772	8.68e-06	2.86e-05	CFAP44
7.14311	-0.963354	0.396728	-2.42825	0.015172	0.0254203	AC112128.1
21.6326	-1.23743	0.276906	-4.46876	7.87e-06	2.62e-05	SPICE1
304.827	-1.16536	0.193083	-6.0355	1.58e-09	1.07e-08	SIDT1
32.2535	-1.1437	0.257111	-4.44827	8.66e-06	2.86e-05	ZDHHC23
15.5185	-0.830744	0.308043	-2.69684	0.00700007	0.0126413	AC093010.1
6.07698	-1.67343	0.585596	-2.85765	0.00426785	0.0080665	ZNF80
183.38	-1.48615	0.229455	-6.47686	9.37e-11	8.19e-10	TIGIT
9.08665	-0.87791	0.409742	-2.14259	0.0321458	0.049943	ZBTB20-AS1
162.511	1.30437	0.157337	8.29026	1.13e-16	3.33e-15	B4GALT4
220.895	0.833928	0.125821	6.62787	3.41e-11	3.25e-10	TMEM39A
5.11747	-1.54797	0.516948	-2.99444	0.00274946	0.00541902	CD80
943.824	0.699491	0.104628	6.68551	2.3e-11	2.28e-10	GSK3B
8.65024	-0.856713	0.359802	-2.38107	0.0172624	0.0285634	POLQ
15938	1.34016	0.146776	9.13062	6.81e-20	4.29e-18	HCLS1
97.0054	1.03721	0.157485	6.5861	4.52e-11	4.21e-10	RN7SL172P
119.097	1.15397	0.184329	6.26039	3.84e-10	2.95e-09	RNU4-62P
282.788	-1.11701	0.145863	-7.65796	1.89e-14	3.46e-13	CD86
310.48	0.861378	0.270164	3.18835	0.00143085	0.0030066	CSTA
18.1092	-1.27489	0.272584	-4.67706	2.91e-06	1.04e-05	CCDC58
70.548	-0.879508	0.15739	-5.58807	2.3e-08	1.24e-07	FAM162A
1122.44	0.835072	0.0920648	9.07048	1.18e-19	6.99e-18	KPNA1
2789.87	0.728798	0.183688	3.96758	7.26e-05	0.000199695	PARP9
536.978	-1.27581	0.211592	-6.02956	1.64e-09	1.11e-08	PARP15
459.89	1.46177	0.18903	7.73297	1.05e-14	2.02e-13	SLC49A4
706.542	1.12326	0.178049	6.30868	2.81e-10	2.24e-09	LINC02035
70.2596	0.587662	0.160992	3.65025	0.00026198	0.000643328	PDIA5
22.236	-0.966548	0.239107	-4.04233	5.29e-05	0.000149982	MYLK-AS1
98.5771	0.702954	0.276084	2.54616	0.0108914	0.0188492	MYLK
130.704	-1.12311	0.21847	-5.1408	2.74e-07	1.2e-06	CCDC14
23.5341	-1.1073	0.260266	-4.25448	2.1e-05	6.42e-05	KALRN
145.943	-0.85828	0.130336	-6.58515	4.54e-11	4.23e-10	UMPS
183.487	-1.09823	0.185486	-5.92084	3.2e-09	2.03e-08	HEG1
906.322	0.586078	0.122398	4.78831	1.68e-06	6.32e-06	OSBPL11
16.2696	-0.948417	0.250575	-3.78496	0.000153732	0.000395744	LINC02614
232.479	-0.811154	0.103525	-7.83537	4.67e-15	9.83e-14	SLC41A3
373.426	1.15944	0.366573	3.16291	0.00156203	0.00325221	CHST13
26.0819	-1.28477	0.254225	-5.05369	4.33e-07	1.82e-06	CHCHD6
191.25	-1.41401	0.19684	-7.18355	6.79e-13	9.3e-12	PLXNA1
94.1061	-0.765685	0.160038	-4.78439	1.72e-06	6.43e-06	MCM2
26.7511	-0.637681	0.251955	-2.53093	0.0113759	0.019615	PODXL2
26280.2	0.881566	0.161607	5.45501	4.9e-08	2.5e-07	ABTB1
230.095	-0.637917	0.127169	-5.01628	5.27e-07	2.18e-06	RUVBL1
203.669	-1.38375	0.347359	-3.98362	6.79e-05	0.000187812	GATA2
8.14663	-1.67628	0.40813	-4.10723	4e-05	0.000116035	AC079945.2
22.5841	-0.806023	0.298112	-2.70376	0.00685593	0.0123966	POU5F1P6
3160.01	1.28492	0.15369	8.3605	6.25e-17	1.93e-15	RAB7A
20.6434	0.958327	0.313463	3.05723	0.00223396	0.00449417	RN7SL698P
6.63991	-0.962829	0.394206	-2.44245	0.014588	0.0245233	AC112484.1
6.66218	-0.994279	0.363245	-2.73722	0.00619614	0.0113089	AC112484.5
605.022	2.01907	0.190522	10.5976	3.06e-26	1.22e-23	RAB43
23.0423	2.33187	0.254882	9.14882	5.76e-20	3.72e-18	AC108673.2
963.279	-0.664219	0.144791	-4.58743	4.49e-06	1.56e-05	H1-10
27.5685	-0.730779	0.208051	-3.51251	0.0004439	0.00103812	H1FX-AS1
102.755	0.665244	0.176867	3.76127	0.000169054	0.000431022	AC083799.1
18.4547	-1.20348	0.268907	-4.47547	7.62e-06	2.54e-05	TMCC1-AS1
9.93705	1.03432	0.341453	3.02918	0.00245222	0.00488637	ALG1L2
14.8677	-0.729756	0.289459	-2.5211	0.0116989	0.0201161	FAM86HP
130.11	-0.612947	0.108156	-5.66723	1.45e-08	8.1e-08	ASTE1
167.677	1.96413	0.189813	10.3477	4.28e-25	1.21e-22	AC010210.1
121.958	0.944537	0.220502	4.28357	1.84e-05	5.69e-05	NUDT16P1
1088.52	1.84442	0.169028	10.9119	1.01e-27	5.39e-25	NUDT16
10.193	-0.739681	0.322862	-2.29101	0.0219628	0.0354479	AC107027.3
3.24985	2.4349	0.594301	4.09708	4.18e-05	0.000120828	CPNE4
546.984	0.638462	0.166534	3.83382	0.00012617	0.000330452	ACP3
25.8138	-0.59301	0.25775	-2.30072	0.0214075	0.0346536	ACAD11
491.104	0.613107	0.0957209	6.40515	1.5e-10	1.26e-09	TOPBP1
700.747	-0.614846	0.14213	-4.32592	1.52e-05	4.78e-05	CEP63
7.53228	-1.57904	0.459709	-3.43488	0.000592826	0.00135283	KY
32.1657	0.814623	0.201483	4.04313	5.27e-05	0.000149539	AC117382.1
63.3799	-0.98805	0.144394	-6.84274	7.77e-12	8.48e-11	NCK1-DT
16.929	-1.01162	0.235752	-4.29104	1.78e-05	5.52e-05	AC096992.2
56.8922	-1.2754	0.226371	-5.63413	1.76e-08	9.68e-08	MRAS
13.342	-1.06795	0.337494	-3.16434	0.00155435	0.00323839	CEP70
571.616	0.817089	0.127159	6.42571	1.31e-10	1.11e-09	PIK3CB
1197.64	0.916905	0.104079	8.80972	1.25e-18	5.56e-17	COPB2
137.09	-0.825754	0.197047	-4.19065	2.78e-05	8.34e-05	SLC25A36
294.054	1.34427	0.212806	6.31688	2.67e-10	2.13e-09	PXYLP1
867.697	1.6102	0.165323	9.73973	2.04e-22	2.61e-20	RASA2
20.1174	1.19657	0.246822	4.84791	1.25e-06	4.82e-06	RASA2-IT1
550.458	1.36863	0.162071	8.44467	3.05e-17	1.01e-15	GK5
1082.09	0.615095	0.145651	4.22308	2.41e-05	7.3e-05	XRN1
11.0339	-1.97043	0.454561	-4.3348	1.46e-05	4.61e-05	TRPC1
1178.82	1.09942	0.205998	5.33703	9.45e-08	4.56e-07	CHST2
8.08509	0.755564	0.326195	2.31629	0.0205423	0.0333923	AC018450.1
8.95195	1.23986	0.498767	2.48585	0.0129243	0.0220283	PLOD2
10.2685	1.36334	0.447657	3.04549	0.00232298	0.00465319	PLSCR2
100.609	1.84388	0.277754	6.63851	3.17e-11	3.04e-10	AC069528.2
1977.84	2.58937	0.285768	9.06109	1.29e-19	7.55e-18	PLSCR1
26.0549	-1.9034	0.476966	-3.99065	6.59e-05	0.000182875	CPA3
3787	3.08567	0.373445	8.2627	1.42e-16	4.08e-15	GYG1
69.1626	-1.02811	0.226934	-4.53045	5.89e-06	2e-05	HLTF
4.16806	-1.28029	0.493855	-2.59244	0.00952976	0.0167161	WWTR1
9.54879	-1.26991	0.430584	-2.94926	0.00318532	0.00619431	ANKUB1
1458.84	1.08423	0.164768	6.58038	4.69e-11	4.36e-10	RNF13
12.5162	-0.985635	0.323931	-3.04273	0.00234444	0.00469165	PFN2
1600.59	0.634879	0.116716	5.43951	5.34e-08	2.71e-07	SERP1
937.043	0.752275	0.17246	4.36204	1.29e-05	4.11e-05	SELENOT
22.8755	-0.7189	0.252844	-2.84326	0.00446546	0.00841356	ERICH6-AS1
7.40392	1.57873	0.415841	3.79647	0.00014677	0.000379236	SIAH2-AS1
18.0985	2.70629	0.619152	4.37095	1.24e-05	3.96e-05	CLRN1-AS1
70.5329	2.77264	0.418428	6.62632	3.44e-11	3.28e-10	AC020636.1
24.672	1.3477	0.299901	4.4938	7e-06	2.35e-05	MED12L
140.043	-1.12428	0.245233	-4.58452	4.55e-06	1.58e-05	GPR171
3113.54	0.941765	0.175354	5.37064	7.85e-08	3.86e-07	P2RY13
25.5452	0.963705	0.221793	4.34507	1.39e-05	4.42e-05	MBNL1-AS1
24.2233	1.02256	0.285594	3.58048	0.000342958	0.00082068	P2RY1
3887.32	1.12011	0.233092	4.80544	1.54e-06	5.86e-06	MME
7.39688	-0.829527	0.345778	-2.39902	0.0164391	0.0273296	AC084036.1
430.628	1.64043	0.206775	7.93339	2.13e-15	4.84e-14	TIPARP
10.4829	-0.989455	0.336003	-2.94478	0.00323182	0.00627362	LINC00886
8.18648	-1.13855	0.35546	-3.20304	0.00135984	0.00286904	PA2G4P4
6.23194	-1.35761	0.418187	-3.24641	0.00116868	0.00250051	LINC00880
1761.43	1.08354	0.135608	7.99027	1.35e-15	3.2e-14	CCNL1
11.1121	1.76452	0.306757	5.75216	8.81e-09	5.11e-08	AC104411.2
68.7852	1.2126	0.191079	6.34607	2.21e-10	1.79e-09	AC092944.1
29.4177	2.77221	0.266396	10.4063	2.32e-25	6.98e-23	PTX3
5.93448	1.48224	0.514217	2.88253	0.00394499	0.00750709	SHOX2
1280.18	1.08261	0.149964	7.21915	5.23e-13	7.29e-12	MFSD1
43.9766	-1.13847	0.207973	-5.47413	4.4e-08	2.26e-07	IFT80
56.5903	-1.40441	0.21434	-6.55224	5.67e-11	5.17e-10	TRIM59
988.222	1.0223	0.130198	7.85191	4.1e-15	8.7e-14	KPNA4
116.812	0.597444	0.144669	4.12972	3.63e-05	0.000106171	KRT8P12
6.22992	-0.955618	0.411595	-2.32175	0.0202466	0.0329546	AC069224.2
10.9494	0.83351	0.32988	2.5267	0.0115138	0.0198272	B3GALNT1
32.4905	-0.764104	0.179828	-4.24908	2.15e-05	6.56e-05	RPL23AP42
289.806	0.783063	0.210363	3.72243	0.000197316	0.000497234	PDCD10
15.13	0.954499	0.236822	4.03045	5.57e-05	0.000156929	HMGN1P8
16.28	-0.800565	0.30313	-2.641	0.00826627	0.0146974	SERPINI1
4.36205	-1.26715	0.460297	-2.75291	0.00590684	0.0108275	LRRC34
1257.44	0.67981	0.188441	3.60756	0.000309094	0.000746249	SEC62
379.252	2.11861	0.235897	8.98109	2.68e-19	1.41e-17	GPR160
4.93748	1.80209	0.404347	4.45679	8.32e-06	2.76e-05	AC008040.2
291.998	1.34681	0.165422	8.14169	3.9e-16	1.03e-14	SKIL
26.2883	-0.744354	0.227682	-3.26927	0.00107826	0.0023276	EIF5A2
296.209	-1.11281	0.188238	-5.91171	3.39e-09	2.14e-08	TNIK
179.471	1.24274	0.16187	7.6774	1.62e-14	3.02e-13	PLD1
1617.14	1.83366	0.203191	9.02432	1.81e-19	1.01e-17	FNDC3B
21.7324	2.11538	0.299239	7.06919	1.56e-12	1.97e-11	RN7SL141P
3252.4	0.623738	0.162347	3.842	0.000122035	0.000320428	TNFSF10
3.73697	-2.27734	0.735935	-3.09448	0.00197156	0.00402489	LINC02068
55.3298	1.55227	0.196757	7.88928	3.04e-15	6.65e-14	ECT2
930.889	0.676378	0.118842	5.69141	1.26e-08	7.11e-08	TBL1XR1
45.584	-1.01729	0.22925	-4.43747	9.1e-06	2.99e-05	USP13
86.7071	-0.629851	0.154902	-4.06614	4.78e-05	0.000136601	DNAJC19
2171.24	1.83958	0.21685	8.4832	2.19e-17	7.48e-16	ATP11B
450.31	0.930851	0.183594	5.07016	3.97e-07	1.69e-06	DCUN1D1
143.439	-0.699884	0.10982	-6.37298	1.85e-10	1.53e-09	MCCC1
34.5403	-1.28476	0.30213	-4.25233	2.12e-05	6.47e-05	MCF2L2
346.363	2.99299	0.294526	10.1621	2.93e-24	6.21e-22	B3GNT5
1239.5	0.621429	0.101785	6.10531	1.03e-09	7.24e-09	DVL3
202.383	-0.618897	0.114465	-5.40688	6.41e-08	3.21e-07	ALG3
588.199	0.897917	0.104546	8.58873	8.79e-18	3.26e-16	FAM131A
219.564	-0.720491	0.11524	-6.25211	4.05e-10	3.1e-09	POLR2H
20.213	0.827703	0.202601	4.08539	4.4e-05	0.000126663	EHHADH
70.3925	1.17395	0.177683	6.60696	3.92e-11	3.7e-10	MAP3K13
14.3565	-0.652129	0.22385	-2.91323	0.00357706	0.00686944	RPL4P4
168.139	-0.646891	0.109076	-5.93063	3.02e-09	1.92e-08	TMEM41A
438.99	0.643142	0.0750886	8.56511	1.08e-17	3.92e-16	SENP2
929.568	0.760118	0.354604	2.14356	0.0320678	0.0498426	IGF2BP2
16.1374	1.29333	0.399807	3.23488	0.00121694	0.00259631	NMRAL2P
8.14845	1.32062	0.325415	4.05828	4.94e-05	0.000140866	ETV5
42.4544	-0.987906	0.194333	-5.08358	3.7e-07	1.58e-06	CRYGS
85.8218	-0.640639	0.128156	-4.99888	5.77e-07	2.36e-06	TBCCD1
171.727	0.65773	0.123176	5.33976	9.31e-08	4.5e-07	DNAJB11
6.29562	-2.22449	0.478631	-4.64761	3.36e-06	1.19e-05	AC068631.1
44.3347	-0.713713	0.179277	-3.98107	6.86e-05	0.000189531	RFC4
1477.57	-1.27918	0.140101	-9.13041	6.82e-20	4.29e-18	ST6GAL1
98.7667	-1.20075	0.245299	-4.89504	9.83e-07	3.86e-06	RTP4
4.39653	1.6808	0.47884	3.51014	0.000447866	0.00104622	AC072022.1
28402.8	1.76809	0.232869	7.59263	3.13e-14	5.49e-13	BCL6
22.1741	1.44132	0.298685	4.82554	1.4e-06	5.34e-06	AC072022.2
53.7283	0.990001	0.1751	5.65391	1.57e-08	8.69e-08	LPP-AS2
1130.16	0.63251	0.122161	5.17767	2.25e-07	1.01e-06	LPP
25.0803	-1.05149	0.274375	-3.83231	0.000126948	0.000332157	TPRG1
3.75421	-4.11673	0.743857	-5.5343	3.12e-08	1.65e-07	P3H2
1009.31	2.42119	0.281654	8.59633	8.23e-18	3.1e-16	IL1RAP
9.97362	2.1533	0.414517	5.19472	2.05e-07	9.27e-07	GCNT1P3
22.3623	2.38982	0.338005	7.07036	1.55e-12	1.96e-11	RN7SKP296
193.654	-0.619351	0.1506	-4.11255	3.91e-05	0.000113622	CCDC50
15.4201	-0.932981	0.305124	-3.05771	0.00223035	0.00448851	MB21D2
5.20851	1.27553	0.470915	2.70861	0.00675653	0.0122311	PLAAT1
12.3534	-1.05527	0.361328	-2.92053	0.00349436	0.00672724	ATP13A4
542.506	0.87933	0.17618	4.99108	6e-07	2.45e-06	ATP13A3
101.328	0.73917	0.267706	2.76112	0.00576033	0.0105724	LINC00884
54.3751	0.615645	0.180993	3.40149	0.000670189	0.00151288	TMEM44-AS1
24.3042	-1.08569	0.245395	-4.42423	9.68e-06	3.16e-05	TMEM44
331.17	-1.00317	0.147296	-6.81061	9.72e-12	1.04e-10	FAM43A
2276.69	0.738289	0.120039	6.15042	7.73e-10	5.6e-09	ACAP2
16.1044	0.752154	0.247548	3.03841	0.00237827	0.00475169	AC091633.1
9.83272	-1.077	0.450182	-2.39237	0.01674	0.0277828	MUC20P1
43.6503	-0.69379	0.309144	-2.24423	0.0248174	0.0396097	MUC20
49.7843	-0.710264	0.218398	-3.25215	0.00114537	0.00245682	TNK2-AS1
62.0537	-0.767421	0.196105	-3.91332	9.1e-05	0.00024525	AC124944.2
702.526	3.39891	0.509783	6.66737	2.6e-11	2.55e-10	ZDHHC19
224.601	3.79017	0.606648	6.24772	4.16e-10	3.19e-09	SLC51A
2657.11	1.14965	0.153822	7.47393	7.78e-14	1.26e-12	PCYT1A
8.08045	-1.40889	0.363863	-3.87202	0.000107935	0.000286675	TM4SF19-AS1
15.8835	-0.99904	0.461767	-2.16352	0.0305016	0.0476026	TM4SF19
1560.71	0.647664	0.0778127	8.32338	8.55e-17	2.57e-15	UBXN7
9.25213	0.795551	0.250161	3.18016	0.00147196	0.00308362	RN7SL434P
606.704	-0.965727	0.13253	-7.28686	3.17e-13	4.6e-12	NRROS
2389.07	0.670321	0.109279	6.13403	8.57e-10	6.15e-09	PAK2
6.75996	-0.926688	0.411253	-2.25333	0.0242385	0.0387721	MELTF-AS1
6.38053	-1.25236	0.449309	-2.7873	0.00531492	0.00983427	LINC02012
166.12	-0.656127	0.175123	-3.74667	0.000179197	0.000454152	BDH1
19.1506	-1.31829	0.316478	-4.16552	3.11e-05	9.22e-05	AC024560.4
99.3144	-0.695641	0.130678	-5.32331	1.02e-07	4.89e-07	IQCG
29.9309	-0.687909	0.232424	-2.95972	0.00307918	0.00600542	LMLN
3867.53	1.80153	0.210766	8.54753	1.26e-17	4.51e-16	FAM157A
8.38767	-0.824577	0.373346	-2.20861	0.0272015	0.0429301	ZNF876P
6.61475	-0.954265	0.367209	-2.5987	0.00935789	0.016444	AC079140.4
218.287	-0.71585	0.145195	-4.93027	8.21e-07	3.27e-06	ZNF141
75.0749	-1.13774	0.164493	-6.91665	4.62e-12	5.26e-11	PDE6B
16.3851	-0.60537	0.252143	-2.4009	0.016355	0.0272117	AC107464.2
575.263	0.604836	0.157388	3.84297	0.000121555	0.000319303	SLC49A3
1313.65	0.930018	0.155035	5.99877	1.99e-09	1.31e-08	PCGF3
8.53155	-0.757053	0.346351	-2.1858	0.0288306	0.0452793	AC139887.4
36.1461	-0.632527	0.209176	-3.0239	0.00249535	0.00495749	AC139887.1
4.82625	-1.43838	0.535421	-2.68645	0.00722155	0.0130086	CPLX1
398.365	-0.79468	0.131457	-6.04519	1.49e-09	1.01e-08	IDUA
200.525	-1.02524	0.165053	-6.21162	5.24e-10	3.93e-09	FGFRL1
1288.2	-0.685969	0.270838	-2.53277	0.0113167	0.0195272	SPON2
8.10231	-0.983934	0.409918	-2.40032	0.0163808	0.0272497	AC092535.5
176.892	-0.702669	0.150957	-4.65478	3.24e-06	1.16e-05	CTBP1-DT
3866.24	0.974945	0.12516	7.78961	6.72e-15	1.35e-13	MAEA
1702.61	0.682277	0.183425	3.71965	0.000199502	0.000502065	UVSSA
5531.65	0.674986	0.132043	5.11188	3.19e-07	1.38e-06	TACC3
545.511	-0.678618	0.12459	-5.44682	5.13e-08	2.61e-07	NSD2
398.734	-0.649506	0.101459	-6.40168	1.54e-10	1.28e-09	NELFA
4.4358	-2.60513	0.643657	-4.04739	5.18e-05	0.000147065	NAT8L
9.11499	-1.44466	0.32767	-4.4089	1.04e-05	3.38e-05	POLN
157.2	-0.704463	0.131031	-5.37631	7.6e-08	3.75e-07	HAUS3
424.641	-1.13059	0.210832	-5.3625	8.21e-08	4.02e-07	ZFYVE28
1319.8	0.96248	0.097276	9.89432	4.41e-23	6.74e-21	TNIP2
5995.26	0.58739	0.10686	5.4968	3.87e-08	2.01e-07	ADD1
356.552	-0.738888	0.118477	-6.23657	4.47e-10	3.41e-09	NOP14
203.813	-1.11131	0.145675	-7.62865	2.37e-14	4.25e-13	RGS12
15.7008	-1.78604	0.314002	-5.68797	1.29e-08	7.24e-08	DOK7
3886.56	1.00931	0.157039	6.42712	1.3e-10	1.11e-09	LRPAP1
14.6984	-1.73707	0.329516	-5.27159	1.35e-07	6.34e-07	FAM86EP
161.62	-0.59766	0.127173	-4.69959	2.61e-06	9.42e-06	LYAR
83.6562	-1.69096	0.327199	-5.16798	2.37e-07	1.05e-06	NSG1
71.6705	-1.22996	0.222388	-5.53069	3.19e-08	1.68e-07	STX18-AS1
16.6439	1.04229	0.318012	3.27752	0.00104725	0.00226643	STK32B
17.4595	-1.10485	0.357624	-3.08941	0.00200555	0.00408668	EVC2
33.3152	-0.918535	0.311651	-2.94732	0.0032054	0.00622816	EVC
28.37	-1.74732	0.408152	-4.28106	1.86e-05	5.75e-05	C4orf50
14.9684	-1.14985	0.366876	-3.13416	0.00172347	0.00355933	JAKMIP1
6.20872	-1.55932	0.47695	-3.26935	0.00107793	0.00232743	LINC02495
9.05444	-2.13628	0.460007	-4.64401	3.42e-06	1.21e-05	AC113615.1
35.4811	-0.79531	0.218033	-3.64767	0.000264634	0.000649247	WFS1
1325.63	0.595133	0.0960171	6.1982	5.71e-10	4.26e-09	MRFAP1
16.1417	-1.19766	0.348535	-3.43628	0.000589761	0.00134665	LINC02482
127.286	-1.11842	0.165927	-6.74044	1.58e-11	1.62e-10	AC093323.1
100.791	-1.67656	0.236459	-7.09027	1.34e-12	1.72e-11	LINC02481
1763.68	2.09556	0.343636	6.0982	1.07e-09	7.52e-09	S100P
12.7238	-0.633816	0.26466	-2.39483	0.016628	0.0276067	AC093323.3
171.761	-0.600796	0.100229	-5.99423	2.04e-09	1.34e-08	BLOC1S4
1461.45	0.897122	0.124789	7.18909	6.52e-13	8.96e-12	KIAA0232
4730.44	1.8581	0.176299	10.5395	5.68e-26	2.15e-23	TBC1D14
36.8599	1.45497	0.242546	5.99873	1.99e-09	1.31e-08	AC097382.1
32.8149	1.39654	0.251671	5.54908	2.87e-08	1.52e-07	RN7SKP292
7.41962	1.35601	0.368493	3.67989	0.000233336	0.000579235	AC097382.2
1548.92	0.808894	0.115782	6.98635	2.82e-12	3.4e-11	TADA2B
252.902	0.701684	0.113665	6.17325	6.69e-10	4.94e-09	GRPEL1
28.9302	1.02506	0.256719	3.99291	6.53e-05	0.00018127	SORCS2
20.8694	-1.94434	0.317916	-6.11588	9.6e-10	6.82e-09	ABLIM2
26.2891	-0.795198	0.202102	-3.93464	8.33e-05	0.00022636	AC104825.1
178.403	-0.696237	0.129619	-5.37142	7.81e-08	3.84e-07	TRMT44
15.9156	-0.836226	0.27724	-3.01625	0.00255918	0.00507187	AC105345.1
9275.83	0.836388	0.119283	7.01181	2.35e-12	2.88e-11	WDR1
12.9773	0.652542	0.303384	2.15088	0.031486	0.0490078	RNA5SP155
14.3311	-1.30572	0.401648	-3.2509	0.00115041	0.00246569	HS3ST1
3729.12	0.596751	0.117771	5.06704	4.04e-07	1.71e-06	BOD1L1
55.9594	0.861801	0.258311	3.33629	0.000849042	0.00187444	AC116651.1
5593.24	1.44478	0.168513	8.57369	1e-17	3.68e-16	FBXL5
288.702	0.718592	0.150475	4.77549	1.79e-06	6.69e-06	FAM200B
2746.76	1.31861	0.197151	6.68832	2.26e-11	2.24e-10	BST1
249.871	-0.673743	0.158259	-4.25721	2.07e-05	6.35e-05	CD38
563.974	-1.15127	0.349509	-3.29396	0.000987868	0.00215089	FGFBP2
103.606	-0.721298	0.149384	-4.82848	1.38e-06	5.27e-06	QDPR
373.967	-0.742381	0.119239	-6.22598	4.79e-10	3.62e-09	DCAF16
204.771	0.771562	0.162989	4.73382	2.2e-06	8.08e-06	CCDC149
97.0499	-0.763034	0.162694	-4.68999	2.73e-06	9.84e-06	SEPSECS
43.7325	-0.889307	0.312422	-2.8465	0.00442033	0.00833695	SEPSECS-AS1
111.294	-0.795039	0.179855	-4.42045	9.85e-06	3.21e-05	PI4K2B
45.5485	-0.678254	0.181377	-3.73947	0.000184412	0.000466671	ZCCHC4
2899.82	1.47753	0.162724	9.07999	1.09e-19	6.47e-18	RBPJ
22.1525	-1.06931	0.288288	-3.70917	0.000207937	0.000521533	TBC1D19
51.2129	-0.767392	0.337803	-2.27171	0.0231039	0.0371418	DTHD1
836.824	0.66263	0.156555	4.23257	2.31e-05	7.02e-05	PGM2
25.7843	-1.96731	0.352809	-5.57612	2.46e-08	1.32e-07	LINC01259
77.5201	-1.07592	0.207964	-5.17359	2.3e-07	1.03e-06	KLF3-AS1
2544.79	1.55974	0.179412	8.69363	3.51e-18	1.42e-16	TLR1
2704.45	0.778871	0.162982	4.77887	1.76e-06	6.6e-06	TLR6
55.3733	0.778713	0.17673	4.40623	1.05e-05	3.41e-05	FAM114A1
86.7917	-1.20351	0.180294	-6.67529	2.47e-11	2.43e-10	TMEM156
2129.93	-0.805299	0.298484	-2.69797	0.00697647	0.0126012	RPL9
152.64	-0.928392	0.104558	-8.87921	6.73e-19	3.12e-17	LIAS
116.198	-0.629703	0.206958	-3.04266	0.00234497	0.00469221	N4BP2
16.2866	-1.17071	0.277598	-4.2173	2.47e-05	7.48e-05	AC095057.3
3039.79	1.88804	0.200295	9.4263	4.25e-21	3.7e-19	RBM47
21.3559	1.5702	0.355813	4.41301	1.02e-05	3.32e-05	MIR4802
423.219	2.63482	0.289118	9.11331	7.99e-20	4.94e-18	NSUN7
21.3488	2.53911	0.371087	6.84235	7.79e-12	8.5e-11	ARL4AP2
8.79475	1.25754	0.429974	2.92469	0.003448	0.00664519	APBB2
4.23352	1.97028	0.512501	3.84443	0.000120831	0.000317534	AC131953.2
949.669	0.601404	0.119799	5.02009	5.16e-07	2.14e-06	TMEM33
9.16319	-1.00527	0.42643	-2.35741	0.018403	0.0302656	BEND4
27.8774	-0.643496	0.234469	-2.74448	0.00606067	0.0110866	GNPDA2
19.8599	0.812762	0.323273	2.51417	0.0119314	0.0204856	RAC1P2
33.7404	-0.912468	0.287811	-3.17037	0.00152246	0.00317833	AC107068.1
170.513	-0.835512	0.282623	-2.95628	0.00311371	0.00606961	NFXL1
5.46784	-1.22507	0.530031	-2.31131	0.0208158	0.0338044	NIPAL1
350.793	-0.983939	0.218562	-4.50187	6.74e-06	2.27e-05	TXK
74.1643	-1.28081	0.213688	-5.99382	2.05e-09	1.34e-08	OCIAD2
18.7424	-1.13561	0.283704	-4.00279	6.26e-05	0.000174803	SGCB
58.6706	-1.37313	0.208936	-6.57199	4.96e-11	4.58e-10	USP46
6.84758	-0.864945	0.388519	-2.22626	0.0259967	0.0412649	USP46-AS1
68.0591	-0.859515	0.176289	-4.87559	1.08e-06	4.23e-06	DANCR
362.082	1.11211	0.140008	7.94318	1.97e-15	4.53e-14	CHIC2
5.0188	0.908214	0.401586	2.26157	0.0237243	0.0380245	SRD5A3-AS1
1204.13	1.21996	0.133022	9.17107	4.68e-20	3.1e-18	TMEM165
23.1596	1.04833	0.262467	3.99413	6.49e-05	0.000180481	AC069200.2
128.404	-0.735942	0.147149	-5.00133	5.69e-07	2.34e-06	CLOCK
4.05393	-1.80226	0.520522	-3.46241	0.000535365	0.00123301	AC110611.2
261.747	0.605991	0.119992	5.05024	4.41e-07	1.85e-06	CEP135
6.39852	1.49654	0.431373	3.46924	0.000521928	0.00120504	CRACD
357.819	-0.646026	0.0876425	-7.37116	1.69e-13	2.57e-12	NOA1
35.6078	-0.684793	0.274504	-2.49466	0.0126079	0.0215351	STAP1
404.375	0.815852	0.155493	5.24688	1.55e-07	7.18e-07	UBA6
67.7076	-1.22479	0.181831	-6.73587	1.63e-11	1.66e-10	UBA6-AS1
17.1879	-3.12914	0.663588	-4.71548	2.41e-06	8.77e-06	AC111000.4
2011.92	1.99224	0.232317	8.5755	9.87e-18	3.63e-16	SULT1B1
11.1896	-1.51443	0.406991	-3.72104	0.000198403	0.000499704	SLC4A4
6.97552	3.16161	0.806377	3.92076	8.83e-05	0.00023835	ADAMTS3
936.282	0.64906	0.0994672	6.52536	6.78e-11	6.1e-10	ANKRD17
9.6673	-0.937726	0.344309	-2.7235	0.00645941	0.0117514	AC053527.1
38.6339	1.29103	0.489732	2.6362	0.00838397	0.0148868	CXCL8
84.1827	1.55787	0.207994	7.48996	6.89e-14	1.13e-12	CXCL1
1057.99	0.743288	0.338913	2.19316	0.0282961	0.0445219	PF4
41.5672	1.03229	0.390094	2.64627	0.00813859	0.0144897	CXCL5
6.27563	1.86444	0.378278	4.92877	8.28e-07	3.29e-06	EREG
7.29751	3.89135	0.526513	7.3908	1.46e-13	2.26e-12	AREG
201.18	1.02133	0.155351	6.57432	4.89e-11	4.52e-10	RCHY1
5.62964	-1.81243	0.468324	-3.87003	0.000108821	0.00028878	PPEF2
1301.07	-0.725883	0.16063	-4.51898	6.21e-06	2.11e-05	NAAA
268.858	-0.759779	0.111528	-6.81242	9.6e-12	1.03e-10	SDAD1
4.75724	-1.64572	0.565423	-2.91059	0.00360743	0.00691992	CXCL10
7.92302	0.951154	0.347181	2.73965	0.00615045	0.0112321	STBD1
152.267	-1.06072	0.148207	-7.15704	8.24e-13	1.11e-11	SEPTIN11
5652.62	0.835516	0.14839	5.63053	1.8e-08	9.87e-08	CCNI
832.365	0.60626	0.145554	4.1652	3.11e-05	9.23e-05	CCNG2
38.6813	-0.955254	0.244305	-3.91009	9.23e-05	0.00024833	MRPL1
2644.43	2.85209	0.365815	7.79655	6.36e-15	1.29e-13	ANXA3
176.017	0.945559	0.264051	3.58097	0.000342316	0.000819353	LINC01094
700.268	0.612547	0.1416	4.32591	1.52e-05	4.78e-05	BMP2K
36.616	-0.603683	0.219513	-2.75011	0.0059576	0.0109109	PAQR3
74.6702	0.866107	0.283111	3.05925	0.00221894	0.00446974	LINC00989
1341.6	0.791531	0.135144	5.85693	4.71e-09	2.89e-08	ANTXR2
248.754	1.14306	0.175535	6.51187	7.42e-11	6.61e-10	PRDM8
93.6776	-0.778251	0.14021	-5.55061	2.85e-08	1.51e-07	ENOPH1
16.041	-1.33175	0.357309	-3.72716	0.000193647	0.000488452	SCD5
161.234	-0.658188	0.15532	-4.23763	2.26e-05	6.88e-05	THAP9-AS1
16.045	-0.61231	0.26543	-2.30686	0.0210625	0.0341752	THAP9
214.871	1.04438	0.138098	7.56261	3.95e-14	6.77e-13	LIN54
20.5186	0.840089	0.245383	3.42359	0.000618007	0.00140376	AC114781.2
206.861	0.616334	0.140899	4.37431	1.22e-05	3.91e-05	COQ2
103.687	-0.926889	0.157797	-5.87393	4.26e-09	2.63e-08	ABRAXAS1
932.507	0.870827	0.202303	4.30456	1.67e-05	5.22e-05	GPAT3
3479.12	2.0438	0.251367	8.13076	4.27e-16	1.11e-14	WDFY3
11.6832	1.83941	0.341973	5.37881	7.5e-08	3.71e-07	RN7SL552P
5.27788	2.66084	0.386301	6.888	5.66e-12	6.33e-11	RNU6-469P
28.3742	1.93351	0.270503	7.14784	8.82e-13	1.17e-11	WDFY3-AS2
378.482	1.91441	0.203352	9.4143	4.76e-21	4.08e-19	ARHGAP24
13.2009	1.89783	0.376153	5.04538	4.53e-07	1.9e-06	MIR4451
4.9508	2.11556	0.527184	4.01294	6e-05	0.000168158	MAPK10
33.3935	-1.37155	0.256676	-5.34351	9.12e-08	4.42e-07	PTPN13
1568.33	1.16315	0.166229	6.99728	2.61e-12	3.17e-11	AFF1
443.135	1.74338	0.165484	10.535	5.96e-26	2.18e-23	KLHL8
2121.18	0.606398	0.144181	4.20582	2.6e-05	7.84e-05	HSD17B11
15.8279	0.808662	0.243957	3.31477	0.000917191	0.00201228	RN7SL681P
28.6365	2.56274	0.523554	4.89489	9.84e-07	3.86e-06	SPP1
494.423	-1.16732	0.145753	-8.00883	1.16e-15	2.78e-14	PPM1K
213.245	-0.786976	0.169535	-4.64197	3.45e-06	1.22e-05	HERC6
24.6684	-0.819758	0.216986	-3.77794	0.000158132	0.000406174	TIGD2
44.3728	0.967994	0.374403	2.58543	0.00972564	0.0170212	MMRN1
115.756	-1.04154	0.198973	-5.23456	1.65e-07	7.62e-07	SMARCAD1
1274.39	0.839004	0.360396	2.32801	0.0199116	0.032503	TSPAN5
194.097	-0.619642	0.108319	-5.72053	1.06e-08	6.07e-08	METAP1
17.9598	1.02922	0.29725	3.46248	0.000535223	0.00123284	AP001962.1
262.408	0.764685	0.177846	4.2997	1.71e-05	5.33e-05	LAMTOR3
1197.1	0.936603	0.108588	8.62528	6.39e-18	2.46e-16	PPP3CA
196.61	-0.85469	0.236975	-3.60666	0.000310158	0.000748237	BANK1
207.501	1.36896	0.260346	5.25824	1.45e-07	6.79e-07	SLC39A8
1812.75	0.951069	0.12545	7.58128	3.42e-14	5.91e-13	NFKB1
4844.85	1.11199	0.122812	9.0544	1.37e-19	7.93e-18	UBE2D3
14.9857	0.702996	0.212479	3.30854	0.000937836	0.00205346	UBE2D3-AS1
6.46346	-1.40209	0.440073	-3.18604	0.00144233	0.00302718	SLC9B1
55.2686	-0.747442	0.223465	-3.34478	0.000823475	0.00182268	SLC9B2
68.8404	1.07378	0.209589	5.12329	3e-07	1.31e-06	AC004069.1
1941.65	1.25909	0.177814	7.08092	1.43e-12	1.83e-11	TET2
205.475	-0.654823	0.131746	-4.97036	6.68e-07	2.71e-06	AIMP1
635.418	0.768629	0.207725	3.70022	0.000215415	0.000538769	PAPSS1
194.448	1.55753	0.216504	7.19403	6.29e-13	8.65e-12	SGMS2
42.8132	-1.30454	0.197265	-6.61315	3.76e-11	3.56e-10	CYP2U1
131.662	-1.13354	0.145435	-7.79415	6.48e-15	1.31e-13	HADH
757.262	-1.37885	0.266128	-5.18116	2.21e-07	9.88e-07	LEF1
28.1372	-0.901621	0.406063	-2.2204	0.0263919	0.0417937	LEF1-AS1
13.0776	-1.18706	0.348333	-3.40784	0.000654801	0.0014812	RPL34-AS1
547.447	-1.17002	0.362564	-3.22707	0.00125063	0.00266149	RPL34
21.8731	-0.784076	0.203621	-3.85066	0.0001178	0.000310138	SEC24B-AS1
522.116	0.62261	0.0812642	7.66155	1.84e-14	3.38e-13	SEC24B
344.221	-0.97784	0.11325	-8.63433	5.91e-18	2.29e-16	MCUB
4.38559	-1.27944	0.510264	-2.50741	0.0121621	0.0208434	HIGD1AP14
55.3735	-0.844925	0.147249	-5.73808	9.58e-09	5.51e-08	CASP6
5.81493	-1.52558	0.442229	-3.44974	0.000561118	0.00128676	AC004067.1
41.8989	0.759022	0.341336	2.22368	0.0261701	0.0414958	EGF
40.8955	-0.690272	0.303555	-2.27396	0.0229685	0.036956	ELOVL6
6.03434	0.996355	0.425336	2.34251	0.0191545	0.0313962	AC109347.2
253.691	1.4107	0.209318	6.7395	1.59e-11	1.62e-10	TIFA
3515.01	1.23549	0.178368	6.92664	4.31e-12	4.94e-11	ALPK1
126.78	1.38042	0.298595	4.62306	3.78e-06	1.33e-05	RTEL1P1
8.79282	1.04653	0.381373	2.7441	0.00606771	0.0110973	TOX4P1
196.203	-1.31662	0.167299	-7.86987	3.55e-15	7.66e-14	CAMK2D
3.98188	2.62953	0.670978	3.91896	8.89e-05	0.000239895	NDST3
64.6411	-1.12771	0.218418	-5.16309	2.43e-07	1.08e-06	SNHG8
538.457	0.77579	0.128898	6.01863	1.76e-09	1.18e-08	SEC24D
6.62668	-1.30722	0.430104	-3.03931	0.00237124	0.00473867	SYNPO2
825.473	1.61511	0.190953	8.45817	2.72e-17	9.05e-16	C4orf3
3.62301	3.7039	1.38305	2.67807	0.00740481	0.0133053	FABP2
294.464	0.960634	0.241121	3.98404	6.78e-05	0.000187538	GTF2IP12
393.388	1.37285	0.163085	8.41804	3.83e-17	1.24e-15	AC093752.1
46.3519	1.59505	0.226433	7.04424	1.86e-12	2.32e-11	AC093752.2
56.5826	0.761931	0.258283	2.94998	0.00317794	0.00618125	PDE5A
13.5332	-1.4211	0.339296	-4.1884	2.81e-05	8.41e-05	MAD2L1
101.131	1.52436	0.357581	4.26299	2.02e-05	6.2e-05	PRDM5
115.625	-0.838381	0.136163	-6.1572	7.4e-10	5.4e-09	EXOSC9
18.0997	-0.598728	0.278304	-2.15135	0.031449	0.0489541	CCNA2
1330.54	0.638752	0.163548	3.9056	9.4e-05	0.000252556	KIAA1109
4.76157	-1.14244	0.457035	-2.49967	0.0124309	0.0212591	AC021205.3
17.4264	-1.92613	0.288911	-6.66686	2.61e-11	2.56e-10	NUDT6
44.8028	-1.09757	0.21886	-5.01496	5.3e-07	2.19e-06	SPATA5
10.0549	0.92341	0.40049	2.3057	0.0211275	0.034266	SPRY1
119.567	0.935819	0.185107	5.05556	4.29e-07	1.81e-06	ANKRD50
4.55566	-1.61338	0.513266	-3.14335	0.00167023	0.00346011	FAT4
11.3532	-0.839837	0.35101	-2.39263	0.0167283	0.0277659	LINC02615
33.0803	1.46011	0.200006	7.30034	2.87e-13	4.19e-12	NOCT
1169.1	1.26597	0.110738	11.4321	2.89e-30	3.17e-27	ELF2
107.721	1.38679	0.245199	5.65578	1.55e-08	8.6e-08	PPP1R14BP3
718.16	1.26928	0.155973	8.13786	4.02e-16	1.06e-14	AC097376.3
100.824	1.26264	0.1881	6.71261	1.91e-11	1.93e-10	AC097376.2
77.0157	1.22936	0.217905	5.64172	1.68e-08	9.3e-08	AC097376.1
318.394	1.26623	0.187284	6.76103	1.37e-11	1.42e-10	RAB33B
19.4884	1.09145	0.242876	4.49386	6.99e-06	2.35e-05	H3P16
727.926	1.63426	0.209749	7.7915	6.62e-15	1.34e-13	MAML3
333.854	-0.989409	0.149439	-6.62084	3.57e-11	3.4e-10	TBC1D9
19.8635	-1.36943	0.372059	-3.68068	0.00023261	0.000577515	TNRC18P1
24.7809	-1.28816	0.244451	-5.2696	1.37e-07	6.4e-07	AC096733.3
4.96934	1.01889	0.467291	2.18041	0.0292268	0.0458201	AC097504.1
201.515	-1.83938	0.306161	-6.00791	1.88e-09	1.25e-08	INPP4B
5.40919	-1.32264	0.485225	-2.72584	0.00641389	0.0116743	RPL5P13
12.2889	-1.3035	0.411796	-3.16541	0.00154864	0.00322829	AC139720.1
408.471	1.02854	0.124015	8.2937	1.1e-16	3.26e-15	USP38
12.2533	-0.949407	0.308418	-3.07832	0.00208174	0.00422394	ANAPC10
176.297	-0.826009	0.189107	-4.36794	1.25e-05	4.01e-05	ABCE1
48.7043	0.789664	0.233283	3.38501	0.000711751	0.00159763	SMAD1
40.4051	-0.711978	0.194616	-3.65838	0.000253815	0.000624841	MMAA
114.584	-1.46478	0.237228	-6.17456	6.63e-10	4.91e-09	ZNF827
67.9057	-0.927348	0.185806	-4.99094	6.01e-07	2.45e-06	ARHGAP10
51.5545	-1.67873	0.274435	-6.11706	9.53e-10	6.79e-09	NR3C2
7.14715	-1.61585	0.547408	-2.95182	0.00315911	0.00614975	DCLK2
344.758	-0.685061	0.172155	-3.97932	6.91e-05	0.000190764	LRBA
2099.75	-0.835614	0.327173	-2.55404	0.0106481	0.0184556	RPS3A
58.2983	-1.83319	0.354947	-5.16468	2.41e-07	1.07e-06	LINC02273
17.0623	-2.00034	0.347506	-5.75629	8.6e-09	5.01e-08	TRIM2
8.18069	2.83504	0.496937	5.70503	1.16e-08	6.6e-08	AC106865.2
26.4974	1.69307	0.46822	3.61597	0.000299228	0.000724399	AC106865.1
6.26543	1.21424	0.461417	2.63155	0.00849971	0.0150766	WDR45P1
5627.28	1.98266	0.20481	9.68048	3.65e-22	4.34e-20	TLR2
38.4102	2.02043	0.290546	6.95389	3.55e-12	4.18e-11	AC020703.1
21.2479	-1.48363	0.343074	-4.32453	1.53e-05	4.81e-05	MAP9
831.218	1.30299	0.221601	5.8799	4.11e-09	2.55e-08	GASK1B
133.91	0.832608	0.275419	3.02306	0.00250237	0.00496824	FAM198B-AS1
17.5518	0.829969	0.302588	2.7429	0.00608986	0.0111345	NUDT19P5
143.979	0.963309	0.264746	3.63862	0.000274106	0.000670193	TMEM144
18.7604	1.16523	0.392905	2.96567	0.00302021	0.00590276	AIDAP2
194.803	0.596058	0.0945926	6.30132	2.95e-10	2.33e-09	ETFDH
858.738	0.872959	0.131812	6.62274	3.53e-11	3.36e-10	RAPGEF2
36.0862	-1.05838	0.194326	-5.44642	5.14e-08	2.61e-07	TMA16
613.123	0.623147	0.174994	3.56097	0.000369489	0.000877191	MARCHF1
5.84329	-1.62929	0.431394	-3.77681	0.000158853	0.000407857	AC093788.1
6.166	-1.35161	0.49536	-2.72854	0.00636158	0.0115847	TRIM61
1288.23	2.32668	0.248927	9.34685	9.03e-21	7.08e-19	KLHL2
4.37147	2.43899	0.460099	5.30102	1.15e-07	5.47e-07	RNU4-87P
98.4334	0.772169	0.169963	4.54317	5.54e-06	1.89e-05	MSMO1
3270.91	1.28451	0.203122	6.32387	2.55e-10	2.04e-09	DDX60L
48.6167	-1.15856	0.251231	-4.61155	4e-06	1.4e-05	PALLD
84.7915	-0.65997	0.145823	-4.52582	6.02e-06	2.04e-05	NEK1
93.5627	0.885624	0.253334	3.49588	0.0004725	0.00109771	MFAP3L
326.474	0.728462	0.141772	5.13825	2.77e-07	1.22e-06	GALNT7
32.0639	1.69323	0.227478	7.4435	9.81e-14	1.57e-12	AC097534.1
1165.09	2.08756	0.254252	8.21061	2.2e-16	6.07e-15	HMGB2
13.9502	0.785287	0.267314	2.93769	0.00330667	0.00640357	SAP30-DT
83.8061	2.18538	0.23271	9.39099	5.94e-21	4.91e-19	SAP30
27.1804	1.86732	0.255499	7.30851	2.7e-13	3.96e-12	AC093849.4
254.753	3.26232	0.462705	7.05055	1.78e-12	2.22e-11	HPGD
6.49433	-1.22458	0.398224	-3.07511	0.00210427	0.00426455	WDR17
309.869	-0.635773	0.091672	-6.93529	4.05e-12	4.66e-11	DCTD
6.73464	-1.07091	0.396444	-2.70129	0.00690721	0.0124845	AC107214.1
59.0889	0.712056	0.235089	3.02888	0.00245458	0.0048895	LINC02363
2015.85	0.960707	0.135371	7.09685	1.28e-12	1.65e-11	IRF2
84.773	0.788913	0.166083	4.75011	2.03e-06	7.51e-06	AC099343.3
23.1745	-0.664818	0.219492	-3.02889	0.00245453	0.0048895	AC099343.5
287.785	0.702699	0.169736	4.13995	3.47e-05	0.000102011	CASP3
82.3371	-0.586839	0.152499	-3.84816	0.000119008	0.000313052	PRIMPOL
38478.1	2.54583	0.260847	9.75984	1.67e-22	2.18e-20	ACSL1
302.648	2.05933	0.279974	7.35543	1.9e-13	2.87e-12	AC084871.1
20.7744	2.30436	0.35162	6.55356	5.62e-11	5.13e-10	AC084871.2
15.5573	2.11645	0.369782	5.72351	1.04e-08	5.97e-08	AC084871.4
209.421	2.68043	0.319443	8.39094	4.82e-17	1.52e-15	MIR3945HG
50.7365	3.83075	0.519144	7.37898	1.6e-13	2.44e-12	LINC01093
28.6383	-1.15406	0.247944	-4.65451	3.25e-06	1.16e-05	SLC25A4
90.049	-0.905431	0.212866	-4.25353	2.1e-05	6.45e-05	CFAP97
52.0765	-1.15561	0.226466	-5.1028	3.35e-07	1.45e-06	SNX25
3.89103	-1.51847	0.510279	-2.97576	0.00292262	0.00573125	LRP2BP
4.2351	-1.65185	0.442328	-3.73444	0.000188137	0.000475388	AC112722.1
66.1138	-0.86827	0.131199	-6.61795	3.64e-11	3.46e-10	UFSP2
9.00866	-1.46298	0.411863	-3.55209	0.000382178	0.000904208	TLR3
3.7346	-2.27044	0.635508	-3.57263	0.000353408	0.000842766	AC110771.1
201.795	-1.06237	0.206667	-5.14046	2.74e-07	1.2e-06	CYP4V2
11.1933	-0.977475	0.410614	-2.38052	0.0172882	0.028596	KLKB1
7.49669	-1.23948	0.438118	-2.8291	0.00466792	0.00875172	FRG1-DT
11.3663	-0.733989	0.299348	-2.45196	0.0142081	0.0239364	AC021087.3
101.186	-1.23953	0.233719	-5.30351	1.14e-07	5.4e-07	CEP72
5.90052	-1.17507	0.410516	-2.86241	0.00420431	0.00795525	AC026740.1
16.5686	-1.65249	0.448239	-3.68663	0.000227247	0.000565178	ZDHHC11B
36.4151	-0.67468	0.233603	-2.88815	0.0038751	0.00738932	ZDHHC11
7.63595	-1.59236	0.378813	-4.20356	2.63e-05	7.91e-05	AC026748.1
7.61042	-1.11224	0.395846	-2.80979	0.00495737	0.00924052	AC091978.1
5.10224	-0.985878	0.442964	-2.22564	0.0260384	0.0413181	LINC02145
847.953	1.78075	0.228349	7.79838	6.27e-15	1.28e-13	ROPN1L
38.0841	1.2092	0.254521	4.75088	2.03e-06	7.48e-06	MIR6131
107.416	1.30591	0.20905	6.2469	4.19e-10	3.2e-09	LINC01513
28.4413	1.29524	0.27878	4.64611	3.38e-06	1.2e-05	RPL30P7
180.034	1.63645	0.220874	7.40896	1.27e-13	1.99e-12	ANKRD33B
810.32	1.54042	0.18551	8.3037	1.01e-16	3.02e-15	OTULINL
53.4566	1.61246	0.242093	6.6605	2.73e-11	2.66e-10	AC010627.1
5.60989	-0.781966	0.342297	-2.28447	0.022344	0.0360196	EEF1A1P13
8.87102	-1.32582	0.366702	-3.61554	0.000299724	0.000725411	AC010491.1
82.8615	2.2952	0.390535	5.87707	4.18e-09	2.59e-08	MYO10
14980.8	2.1894	0.271778	8.05584	7.89e-16	1.95e-14	BASP1
214.731	2.43255	0.298775	8.14175	3.9e-16	1.03e-14	BASP1-AS1
34.7154	1.9982	0.361454	5.52824	3.23e-08	1.7e-07	RNU6-1003P
10.562	0.859204	0.26169	3.28328	0.00102605	0.00222598	FTH1P10
16.4452	2.26455	0.374852	6.0412	1.53e-09	1.04e-08	LINC02217
5.59363	-1.653	0.502394	-3.29025	0.00100098	0.0021764	LINC02100
53.9406	-1.11161	0.185088	-6.00583	1.9e-09	1.26e-08	GUSBP1
814.388	0.802465	0.12118	6.6221	3.54e-11	3.37e-10	GOLPH3
26.5171	0.894767	0.210223	4.25628	2.08e-05	6.37e-05	AC025181.2
14.0443	-0.851765	0.27533	-3.09362	0.00197732	0.00403533	C1QTNF3
71.673	-0.810692	0.183304	-4.42267	9.75e-06	3.18e-05	AC138409.2
122.495	-0.735667	0.130734	-5.62722	1.83e-08	1e-07	RAD1
54.3097	-0.945276	0.192988	-4.89811	9.68e-07	3.8e-06	BRIX1
42.4557	-1.24622	0.272443	-4.57425	4.78e-06	1.65e-05	SPEF2
2506.5	-1.62281	0.257094	-6.31213	2.75e-10	2.19e-09	IL7R
104.22	-0.668051	0.134825	-4.95495	7.23e-07	2.91e-06	SKP2
71.5556	-0.608648	0.147937	-4.11423	3.88e-05	0.000112888	NADK2
140.775	3.5121	0.615917	5.70223	1.18e-08	6.7e-08	SLC1A3
11.075	3.72086	0.906314	4.10549	4.03e-05	0.000116879	AC008957.3
7.94691	-0.921066	0.357257	-2.57816	0.00993276	0.0173463	AC026741.1
1641.7	0.695958	0.0976265	7.12878	1.01e-12	1.33e-11	NIPBL
38.8583	0.93333	0.283758	3.28918	0.0010048	0.00218368	KRT18P31
69.4613	-0.820201	0.218803	-3.74858	0.000177842	0.000451085	CPLANE1
4.86667	-0.932112	0.428021	-2.17773	0.0294265	0.0460905	AC025449.1
13169	0.606846	0.148368	4.09014	4.31e-05	0.000124273	FYB1
126.231	0.620803	0.184105	3.37201	0.000746211	0.00166596	GOLGA5P1
171.285	0.691588	0.17581	3.93372	8.36e-05	0.000227134	DAB2
472.284	-0.843518	0.157714	-5.34842	8.87e-08	4.31e-07	PTGER4
816.906	1.63163	0.222156	7.34453	2.06e-13	3.1e-12	CARD6
91.3849	-1.14813	0.202717	-5.66372	1.48e-08	8.25e-08	OXCT1
35.8489	-0.707702	0.214777	-3.29506	0.000984003	0.00214323	FBXO4
14.5886	-1.46038	0.385218	-3.79105	0.000150014	0.000387135	CCDC152
11.44	-0.889185	0.287997	-3.08747	0.00201866	0.00410845	AC008875.1
14.7113	-1.05525	0.269375	-3.9174	8.95e-05	0.000241414	AC025171.3
12.7498	-1.52522	0.354254	-4.30545	1.67e-05	5.21e-05	AC025171.5
156.09	-1.25156	0.171289	-7.30672	2.74e-13	4.01e-12	ANXA2R
48.6719	-1.6195	0.242808	-6.6699	2.56e-11	2.51e-10	CCL28
52.9059	-1.06548	0.173587	-6.13803	8.36e-10	6.02e-09	TMEM267
3.79157	-1.17505	0.452481	-2.59689	0.00940716	0.0165181	EEF1A1P19
73.0103	-0.92411	0.15982	-5.7822	7.37e-09	4.34e-08	NNT-AS1
166.411	-0.617669	0.114829	-5.37902	7.49e-08	3.7e-07	MRPS30
28.0469	-0.972489	0.249112	-3.90383	9.47e-05	0.000254267	AC093297.2
2421.38	1.24305	0.192277	6.46489	1.01e-10	8.8e-10	EMB
64.3792	0.991872	0.28441	3.48747	0.000487617	0.00113058	ITGA1
52.9451	-0.665019	0.186395	-3.56779	0.000360006	0.000856747	MOCS2
7.67016	-1.36952	0.388029	-3.52943	0.00041646	0.000978121	AC008966.1
1764.03	1.43893	0.167879	8.57124	1.02e-17	3.74e-16	SNX18
8.25143	-1.90521	0.463412	-4.11126	3.94e-05	0.000114225	AC034238.2
198.996	-1.99824	0.338899	-5.89626	3.72e-09	2.33e-08	GZMK
258.909	-1.69247	0.313484	-5.3989	6.7e-08	3.35e-07	GZMA
24.2656	-1.42033	0.297227	-4.77859	1.77e-06	6.6e-06	PLPP1
834.315	0.81822	0.178626	4.58062	4.64e-06	1.61e-05	IL6ST
128.121	1.26355	0.219994	5.74355	9.27e-09	5.36e-08	ANKRD55
28.3787	1.59916	0.305982	5.22632	1.73e-07	7.93e-07	C5orf67
12.4389	1.01742	0.385223	2.64112	0.00826318	0.0146933	AC022431.1
1696.8	0.907942	0.13654	6.64964	2.94e-11	2.84e-10	MAP3K1
25.3044	1.03462	0.231756	4.46426	8.03e-06	2.67e-05	SETD9
174.668	1.48428	0.231604	6.40867	1.47e-10	1.23e-09	PDE4D
46.4331	1.1763	0.313318	3.75434	0.000173801	0.000442039	ELOVL7
4.62237	-1.03978	0.435868	-2.38554	0.0170539	0.0282611	AC104113.1
667.779	1.19667	0.140567	8.51315	1.69e-17	5.95e-16	ZSWIM6
21.6958	1.53688	0.253556	6.06132	1.35e-09	9.27e-09	AC122718.2
26.4079	0.875975	0.231596	3.78234	0.000155362	0.000399499	AC122718.1
79.9278	-0.74349	0.145081	-5.12467	2.98e-07	1.3e-06	DIMT1
5.67812	-1.74519	0.622564	-2.80323	0.00505941	0.00941096	AC025176.1
42.1803	-1.46907	0.381492	-3.85084	0.000117712	0.00030995	CENPK
207.214	-0.831041	0.182618	-4.55071	5.35e-06	1.83e-05	CD180
21.3931	-0.7325	0.262043	-2.79535	0.00518443	0.0096224	CCNB1
17.0339	-0.998207	0.277714	-3.59437	0.000325178	0.000781642	CENPH
13.9416	-0.900167	0.295903	-3.0421	0.00234931	0.00470038	AK6
92.1902	1.55059	0.16576	9.3544	8.41e-21	6.65e-19	GTF2H2C
151.952	1.88784	0.331047	5.70265	1.18e-08	6.69e-08	NAIPP3
2523.6	1.85475	0.364297	5.09132	3.56e-07	1.53e-06	AC139495.2
17.541	-0.845279	0.267503	-3.15988	0.00157833	0.00328432	AC131392.1
9.5746	2.10669	0.450931	4.67186	2.98e-06	1.07e-05	AC131392.2
374.695	1.70031	0.270295	6.29058	3.16e-10	2.48e-09	NAIPP2
45.2504	-0.976653	0.264518	-3.6922	0.000222319	0.00055403	AC138866.2
84.0668	1.20678	0.310634	3.8849	0.000102371	0.000273102	GTF2H2B
56.8992	1.6519	0.41902	3.9423	8.07e-05	0.000219825	NAIPP1
1737.77	2.12086	0.283648	7.4771	7.6e-14	1.24e-12	NAIP
94.2516	1.4539	0.359119	4.04852	5.15e-05	0.000146424	GTF2H2
72.8593	1.41441	0.357114	3.96066	7.47e-05	0.000204874	NAIPP4
34.579	-0.806377	0.302006	-2.67007	0.00758349	0.013591	GUSBP9
185.328	-0.867725	0.135524	-6.40273	1.53e-10	1.28e-09	MCCC2
289.959	-0.796988	0.102349	-7.78699	6.86e-15	1.38e-13	MRPS27
77.5814	-1.14509	0.191298	-5.98592	2.15e-09	1.4e-08	PTCD2
36.3715	1.15277	0.259131	4.44862	8.64e-06	2.85e-05	ZNF366
385.81	0.85332	0.173136	4.92861	8.28e-07	3.29e-06	FCHO2
17.9299	1.0178	0.24704	4.11997	3.79e-05	0.000110213	AC020893.2
53.5583	-0.852058	0.189591	-4.4942	6.98e-06	2.34e-05	UTP15
138.899	-0.712318	0.176302	-4.04033	5.34e-05	0.000151079	NSA2
31.6694	-1.30958	0.325359	-4.02504	5.7e-05	0.000160417	FAM169A
46.456	-2.33161	0.392687	-5.93759	2.89e-09	1.85e-08	GCNT4
624.223	0.64959	0.129526	5.01514	5.3e-07	2.19e-06	HMGCR
1198.83	0.798535	0.11449	6.97472	3.06e-12	3.67e-11	CERT1
8.67681	-0.776894	0.361903	-2.14669	0.0318179	0.0494802	ANKDD1B
7.00354	0.918981	0.41543	2.21212	0.0269583	0.0425858	AC113404.1
7.42184	-0.837893	0.363364	-2.30593	0.0211144	0.0342506	CRHBP
24.9614	-1.08462	0.233597	-4.64312	3.43e-06	1.22e-05	ZBED3
6.95218	-1.01681	0.41338	-2.45975	0.0139033	0.0234908	ZBED3-AS1
77.4724	-1.02689	0.146942	-6.98845	2.78e-12	3.35e-11	SCAMP1-AS1
199.189	1.02501	0.217648	4.70948	2.48e-06	9.02e-06	LHFPL2
124.438	-0.946025	0.17592	-5.37758	7.55e-08	3.73e-07	JMY
105.938	-1.30333	0.211736	-6.15544	7.49e-10	5.46e-09	MTX3
7.98474	-2.4053	0.510079	-4.71555	2.41e-06	8.77e-06	THBS4
50.1715	-0.964161	0.229709	-4.19732	2.7e-05	8.11e-05	AC012636.1
997.961	1.08179	0.155701	6.94785	3.71e-12	4.33e-11	ZFYVE16
99.8812	0.867134	0.213782	4.05616	4.99e-05	0.000142043	FAM151B
69.9052	1.08689	0.454605	2.39085	0.0168093	0.0278731	ANKRD34B
4.70804	-1.19879	0.492473	-2.43423	0.0149235	0.0250466	RASGRF2-AS1
137.594	-1.26037	0.295891	-4.25956	2.05e-05	6.29e-05	RASGRF2
38.4787	-0.719152	0.233916	-3.07441	0.00210921	0.00427363	CKMT2-AS1
13.1105	-1.37265	0.295009	-4.65291	3.27e-06	1.16e-05	AC010623.1
1908.32	-0.801273	0.191647	-4.18099	2.9e-05	8.67e-05	RPS23
837.597	1.02862	0.176086	5.8416	5.17e-09	3.13e-08	TMEM167A
49.3674	1.08266	0.25109	4.31184	1.62e-05	5.07e-05	XRCC4
9788.8	1.70121	0.207676	8.19163	2.58e-16	7e-15	VCAN
7.86029	1.571	0.381227	4.12091	3.77e-05	0.000109783	VCAN-AS1
446.782	0.635754	0.0940425	6.76028	1.38e-11	1.43e-10	CCNH
323.782	-0.673416	0.1825	-3.68996	0.000224292	0.0005585	TMEM161B-AS1
9.07934	-0.985376	0.41056	-2.40008	0.0163916	0.0272628	CETN3
31.2226	-1.4796	0.281443	-5.25721	1.46e-07	6.82e-07	MBLAC2
20.962	0.926696	0.203294	4.55841	5.15e-06	1.77e-05	ARRDC3-AS1
193.909	0.998736	0.140879	7.08932	1.35e-12	1.73e-11	FAM172A
74.0806	1.12125	0.244525	4.58543	4.53e-06	1.57e-05	POU5F2
48.2857	1.38629	0.183074	7.57228	3.67e-14	6.3e-13	AC114980.1
157.659	1.13036	0.201826	5.60064	2.14e-08	1.16e-07	KIAA0825
7.26477	0.747748	0.33134	2.25674	0.0240243	0.0384592	AC025766.1
618.664	1.08281	0.171197	6.32492	2.53e-10	2.03e-09	MCTP1
52.8613	0.730652	0.260722	2.80241	0.00507216	0.00943093	RPL7P18
20.6783	-0.949786	0.272158	-3.48983	0.000483336	0.00112079	ARSK
6.09449	-1.70507	0.497789	-3.42529	0.000614153	0.0013962	GPR150
12.8096	-0.83933	0.322208	-2.60493	0.00918918	0.0161734	RFESD
1457.59	0.658772	0.141123	4.66809	3.04e-06	1.09e-05	GLRX
5.49421	0.848876	0.396218	2.14245	0.0321576	0.049953	LINC01554
204.856	1.00418	0.175395	5.72528	1.03e-08	5.91e-08	ELL2
3046.96	0.924456	0.136815	6.75696	1.41e-11	1.45e-10	CAST
24.317	0.881411	0.212498	4.14785	3.36e-05	9.89e-05	AC008906.1
775.643	-1.18643	0.233889	-5.07264	3.92e-07	1.67e-06	ERAP2
39.8062	-1.3201	0.335133	-3.93903	8.18e-05	0.000222587	RGMB
904.663	1.03181	0.1338	7.71162	1.24e-14	2.38e-13	CHD1
347.842	1.29985	0.236455	5.49725	3.86e-08	2e-07	SLCO4C1
428.269	1.02498	0.268125	3.82277	0.000131962	0.000344023	PAM
66.1395	1.96636	0.287667	6.83554	8.17e-12	8.89e-11	MACIR
117.306	0.697125	0.199267	3.49844	0.00046798	0.00108803	AC008467.1
1993.53	1.35789	0.158082	8.58977	8.71e-18	3.24e-16	PJA2
283.035	-1.47406	0.289199	-5.09703	3.45e-07	1.49e-06	CAMK4
18.0065	-1.13945	0.426648	-2.67071	0.00756915	0.0135679	EPB41L4A
71.6693	-0.808283	0.155782	-5.18855	2.12e-07	9.54e-07	EPB41L4A-AS1
1935.03	0.996686	0.146714	6.7934	1.1e-11	1.16e-10	DCP2
9.80466	-1.41168	0.369262	-3.82297	0.000131856	0.000343794	MCC
9.10928	-1.23751	0.375832	-3.29272	0.000992236	0.00215965	TRIM36
484.535	1.4366	0.184646	7.78026	7.24e-15	1.44e-13	FEM1C
304.378	0.754827	0.154219	4.8945	9.86e-07	3.87e-06	AP3S1
4.25623	-2.06742	0.566146	-3.65174	0.00026047	0.000639871	AC034236.1
8.87542	-1.33769	0.377389	-3.54458	0.000393237	0.000928018	AC034236.2
30.5507	-0.637313	0.217405	-2.93145	0.00337384	0.00651877	SEMA6A-AS1
32.515	-0.893736	0.212197	-4.21182	2.53e-05	7.65e-05	DTWD2
167.886	1.44243	0.390472	3.69408	0.000220681	0.000550463	ZNF608
24.7372	-1.0602	0.247048	-4.29148	1.77e-05	5.51e-05	GRAMD2B
7.25175	-1.57911	0.432197	-3.65368	0.000258511	0.000635394	ALDH7A1
1858.08	2.10479	0.206609	10.1873	2.26e-24	5.02e-22	LMNB1
70.9335	1.26703	0.19789	6.40269	1.53e-10	1.28e-09	MARCHF3
44.9731	-1.23331	0.227451	-5.42229	5.88e-08	2.97e-07	C5orf63
73.1965	-1.05155	0.197444	-5.32583	1e-07	4.83e-07	LINC01184
49.6019	-0.85098	0.213424	-3.98728	6.68e-05	0.000185243	SLC12A2
136.073	1.28276	0.275894	4.64948	3.33e-06	1.18e-05	FBN2
302.967	-0.806862	0.187867	-4.29486	1.75e-05	5.44e-05	HINT1
190.708	-1.12562	0.147258	-7.64388	2.11e-14	3.82e-13	LYRM7
22.7782	0.743264	0.246293	3.01781	0.0025461	0.00504701	AC008695.2
48.5333	1.34733	0.216692	6.21771	5.04e-10	3.8e-09	P4HA2
1446.63	1.59121	0.197101	8.07311	6.85e-16	1.72e-14	SLC22A4
41.57	-0.890859	0.215837	-4.12747	3.67e-05	0.000107118	MIR3936HG
51.9453	-0.857951	0.217837	-3.9385	8.2e-05	0.000222974	AC116366.1
38.1227	-1.0747	0.193264	-5.56076	2.69e-08	1.43e-07	RAD50
58.594	-1.3042	0.234589	-5.55949	2.71e-08	1.44e-07	KIF3A
22.2523	-1.04555	0.325442	-3.21272	0.00131486	0.00278388	CCNI2
73.3282	-1.18896	0.195869	-6.07016	1.28e-09	8.82e-09	SEPTIN8
19.9057	-0.738026	0.224835	-3.28252	0.00102882	0.00223147	LEAP2
21.0244	1.324	0.510948	2.59127	0.00956226	0.0167683	FSTL4
4.86641	-2.57969	0.552165	-4.67195	2.98e-06	1.07e-05	AC008608.2
2421.25	-1.64753	0.262129	-6.28519	3.27e-10	2.56e-09	TCF7
1223.47	0.778156	0.0976818	7.96623	1.64e-15	3.82e-14	PPP2CA
17.7051	0.830703	0.17888	4.64392	3.42e-06	1.21e-05	AC104109.4
1558.66	1.27029	0.143155	8.87351	7.09e-19	3.26e-17	UBE2B
258.372	0.704818	0.139618	5.04818	4.46e-07	1.87e-06	SEC24A
147.989	-0.698384	0.108663	-6.42704	1.3e-10	1.11e-09	PCBD2
12.2504	-0.590295	0.253669	-2.32703	0.0199636	0.0325622	AC006077.2
6600.67	0.653837	0.128975	5.0695	3.99e-07	1.69e-06	MACROH2A1
12.0924	-2.65344	0.421028	-6.3023	2.93e-10	2.32e-09	TIFAB
11.8659	1.03791	0.278971	3.72048	0.000198847	0.000500687	SPOCK1
75.2275	-1.90281	0.263727	-7.21507	5.39e-13	7.48e-12	KLHL3
26.7587	-1.45738	0.260721	-5.58979	2.27e-08	1.23e-07	AC106791.1
938.202	0.730108	0.0794788	9.1862	4.07e-20	2.72e-18	BRD8
4188.82	1.13133	0.169259	6.68404	2.32e-11	2.3e-10	FAM53C
3114.76	0.730047	0.0945971	7.71744	1.19e-14	2.28e-13	KDM3B
20.6809	0.929783	0.32456	2.86475	0.0041734	0.00790559	EGR1
842.925	1.106	0.108888	10.1572	3.08e-24	6.45e-22	ETF1
1686.72	1.098	0.195991	5.60233	2.11e-08	1.15e-07	CTNNA1
312.992	0.614389	0.15335	4.00644	6.16e-05	0.000172382	SIL1
51.7696	-0.789863	0.17862	-4.42203	9.78e-06	3.19e-05	SNHG4
819.447	0.732154	0.122874	5.95857	2.54e-09	1.64e-08	PAIP2
22.3786	-0.986846	0.240763	-4.09883	4.15e-05	0.000119976	PROB1
4.06784	-1.78203	0.492855	-3.61573	0.000299497	0.000724957	SMIM33
309.39	-0.76269	0.134159	-5.68498	1.31e-08	7.36e-08	CXXC5
8.72815	-1.04926	0.336112	-3.12176	0.00179771	0.003702	MALINC1
343.23	-0.645136	0.113378	-5.69015	1.27e-08	7.16e-08	PURA
55.5082	-1.10697	0.200434	-5.52287	3.34e-08	1.75e-07	IGIP
25.6598	-1.28962	0.3254	-3.96318	7.4e-05	0.000202989	AC011379.2
2532.39	2.67298	0.355069	7.52805	5.15e-14	8.65e-13	CYSTM1
66.4165	3.30808	0.418608	7.90257	2.73e-15	6.07e-14	AC011379.1
12.6009	1.1537	0.255379	4.51761	6.25e-06	2.12e-05	HBEGF
7.89811	2.09562	0.476911	4.39415	1.11e-05	3.59e-05	SLC4A9
5.02249	-1.01308	0.432093	-2.34459	0.019048	0.0312353	RNU4-14P
997.442	0.983958	0.137466	7.15783	8.2e-13	1.1e-11	SRA1
13.6797	1.1185	0.304761	3.6701	0.000242459	0.000599415	AC116353.5
347.458	0.778662	0.202666	3.8421	0.000121987	0.000320347	AC116353.6
11801.8	1.61488	0.210898	7.65718	1.9e-14	3.48e-13	CD14
1197.99	0.685098	0.185716	3.68896	0.000225173	0.000560393	TAF7
3.83285	-1.41237	0.62831	-2.24789	0.0245833	0.0392764	PCDHGB3
7.61678	-1.06098	0.413622	-2.56509	0.0103148	0.017953	PCDHGA6
310.16	-0.924066	0.116279	-7.94699	1.91e-15	4.4e-14	RELL2
17.76	-0.711584	0.284589	-2.50039	0.0124057	0.0212257	PCDH12
13.2685	-0.707181	0.303931	-2.32678	0.019977	0.0325812	AC005740.4
5636.85	1.17336	0.156971	7.47501	7.72e-14	1.25e-12	ARHGAP26
42.2605	1.07943	0.245312	4.40024	1.08e-05	3.5e-05	ARHGAP26-IT1
252.821	0.599191	0.107624	5.56745	2.59e-08	1.38e-07	YIPF5
802.356	-0.843189	0.117519	-7.17493	7.23e-13	9.85e-12	LARS1
62.8688	-1.20955	0.287349	-4.20935	2.56e-05	7.72e-05	PPP2R2B
4.59132	-1.47647	0.645664	-2.28674	0.0222109	0.0358143	KRT8P48
37.7474	-1.39407	0.295051	-4.72485	2.3e-06	8.41e-06	JAKMIP2
1163	0.996193	0.128481	7.75365	8.93e-15	1.75e-13	FBXO38
13.7353	0.759027	0.258251	2.93911	0.00329156	0.00637843	AC091948.1
180.138	-1.09011	0.172814	-6.30798	2.83e-10	2.24e-09	ADRB2
133.384	0.862091	0.323122	2.66801	0.00763029	0.0136656	ABLIM3
88.3525	-0.959616	0.180347	-5.32095	1.03e-07	4.95e-07	GRPEL2
285.779	-0.76842	0.127408	-6.03117	1.63e-09	1.1e-08	PCYOX1L
7.96809	-1.35233	0.369028	-3.66457	0.000247751	0.000611202	AC131025.1
1050.44	0.703893	0.098556	7.14206	9.19e-13	1.22e-11	CSNK1A1
28.958	0.603683	0.188123	3.20899	0.00133203	0.00281593	RPL29P14
41.6971	0.861567	0.378615	2.27558	0.0228714	0.0368062	ARHGEF37
145.604	-1.26624	0.176624	-7.16914	7.55e-13	1.03e-11	PPARGC1B
2542.98	-1.21679	0.173987	-6.99358	2.68e-12	3.24e-11	CSF1R
87.3366	-0.787564	0.367553	-2.14272	0.0321352	0.0499307	PDGFRB
809.605	-0.818215	0.124825	-6.55491	5.57e-11	5.09e-10	TCOF1
17050.6	-0.720212	0.143444	-5.02086	5.14e-07	2.13e-06	CD74
2877.39	1.15457	0.202747	5.69464	1.24e-08	6.99e-08	NDST1
40.3939	-1.61092	0.270108	-5.96397	2.46e-09	1.59e-08	SYNPO
638.417	1.0159	0.104232	9.74651	1.91e-22	2.46e-20	DCTN4
277.991	1.10538	0.171912	6.42992	1.28e-10	1.09e-09	SMIM3
13.623	-0.889355	0.366539	-2.42636	0.0152513	0.0255347	ZNF300
8352.45	0.705229	0.157604	4.47468	7.65e-06	2.55e-05	TNIP1
1899.45	1.82522	0.20999	8.69191	3.56e-18	1.44e-16	GM2A
1277.28	1.14065	0.158088	7.21529	5.38e-13	7.47e-12	SLC36A1
42.0489	0.706727	0.211179	3.34658	0.000818151	0.00181247	AC011337.1
1344.03	0.72766	0.306084	2.37732	0.0174389	0.0288146	SPARC
16.8716	-0.618369	0.228087	-2.71112	0.00670571	0.0121509	AC011374.2
15.4994	-0.699792	0.25937	-2.69805	0.00697474	0.0125992	AC091982.3
176.093	0.676829	0.102719	6.58914	4.42e-11	4.13e-10	FAM114A2
154.822	0.81521	0.178446	4.56839	4.91e-06	1.69e-05	MFAP3
1078.77	0.652775	0.104769	6.23063	4.65e-10	3.52e-09	SAP30L
9.21515	-1.08032	0.321803	-3.35708	0.000787714	0.00175149	AC112169.1
151.241	-0.813053	0.125279	-6.48995	8.59e-11	7.54e-10	GEMIN5
3.62584	-1.55334	0.610129	-2.54592	0.0108989	0.0188588	SGCD
1047.04	-1.12596	0.224991	-5.00447	5.6e-07	2.3e-06	ITK
4766.83	1.35109	0.179686	7.51917	5.51e-14	9.22e-13	ADAM19
7.84787	1.78088	0.405948	4.38698	1.15e-05	3.71e-05	AC106801.1
63.1003	-0.686084	0.141734	-4.84063	1.29e-06	4.98e-06	THG1L
50.8575	-0.763975	0.167682	-4.5561	5.21e-06	1.79e-05	LSM11
28.5398	-0.891245	0.332542	-2.6801	0.00735996	0.0132327	EBF1
3.24627	-1.68238	0.700212	-2.40267	0.016276	0.0270995	LINC02202
1577.84	0.840555	0.107584	7.81303	5.58e-15	1.15e-13	RNF145
465.322	0.677112	0.117947	5.74084	9.42e-09	5.43e-08	UBLCP1
3.84722	-1.72451	0.539837	-3.19451	0.0014007	0.00294823	AC008691.1
2142.28	1.29305	0.200977	6.43381	1.24e-10	1.06e-09	CCNJL
7.76901	-0.890029	0.338844	-2.62666	0.00862269	0.0152715	ZBED8
19.3027	-1.62999	0.322444	-5.05513	4.3e-07	1.81e-06	MIR3142HG
69.0489	-0.666368	0.168422	-3.95654	7.6e-05	0.000208224	NUDCD2
5985.25	0.679953	0.108064	6.29213	3.13e-10	2.46e-09	DOCK2
7.92619	-1.29691	0.380594	-3.40759	0.000655383	0.00148234	AC034199.1
1206.81	-0.852085	0.179322	-4.75171	2.02e-06	7.45e-06	NPM1
357.167	0.608021	0.0940728	6.46331	1.02e-10	8.88e-10	FBXW11
75.2551	0.901393	0.145589	6.19136	5.96e-10	4.44e-09	UBTD2
211.48	3.11208	0.487821	6.37956	1.78e-10	1.47e-09	SH3PXD2B
15.1658	1.27992	0.298016	4.29479	1.75e-05	5.44e-05	AC022217.4
8054.19	1.6139	0.238768	6.75926	1.39e-11	1.43e-10	DUSP1
8464.21	1.23172	0.176408	6.98224	2.91e-12	3.49e-11	ERGIC1
2633.99	0.986118	0.153526	6.42313	1.33e-10	1.13e-09	ATP6V0E1
14.9803	1.18198	0.257562	4.58913	4.45e-06	1.55e-05	AC008429.4
9.67993	1.2448	0.269017	4.6272	3.71e-06	1.31e-05	SNORA74B
1536.27	0.867983	0.12757	6.80396	1.02e-11	1.09e-10	CREBRF
40.4286	-0.736043	0.177523	-4.14617	3.38e-05	9.95e-05	BNIP1
87.0277	-0.850847	0.160136	-5.31327	1.08e-07	5.14e-07	BOD1
1036.19	1.88544	0.195007	9.66856	4.1e-22	4.69e-20	CPEB4
348.668	1.38525	0.18267	7.58334	3.37e-14	5.84e-13	SFXN1
8901.14	2.3407	0.240582	9.72934	2.26e-22	2.83e-20	HRH2
56.4896	2.51506	0.280641	8.96184	3.19e-19	1.64e-17	RNU6-226P
105.543	-0.904977	0.181662	-4.98166	6.3e-07	2.57e-06	THOC3
6.69177	-1.74569	0.548339	-3.18359	0.00145461	0.00305034	AC139491.3
18.007	-1.72911	0.461295	-3.74838	0.000177982	0.000451379	FAM153B
18.5398	-1.9867	0.505986	-3.92638	8.62e-05	0.00023332	AC139491.7
6.23774	-1.58911	0.581577	-2.73241	0.00628725	0.0114628	AC139491.5
179.1	-1.29702	0.200844	-6.45782	1.06e-10	9.17e-10	ARL10
50.8679	0.826014	0.222757	3.70815	0.000208781	0.00052351	GPRIN1
6.17988	2.10091	0.505085	4.15951	3.19e-05	9.44e-05	UNC5A
21867.2	1.95038	0.251209	7.76398	8.23e-15	1.62e-13	HK3
1312.89	0.731339	0.113061	6.46853	9.9e-11	8.61e-10	UIMC1
30.3211	-0.610539	0.16553	-3.68839	0.000225675	0.000561494	ZNF346-IT1
16.4466	-1.15675	0.297818	-3.88408	0.000102717	0.000273868	FGFR4
1546.21	1.27824	0.170181	7.51104	5.87e-14	9.73e-13	RAB24
2437.48	1.99417	0.198983	10.0218	1.22e-23	2.21e-21	MXD3
2665.69	0.69141	0.09977	6.93004	4.21e-12	4.83e-11	LMAN2
142.359	1.72012	0.234732	7.328	2.34e-13	3.47e-12	F12
11030.6	1.05294	0.127022	8.28942	1.14e-16	3.34e-15	GRK6
361.59	0.639742	0.20886	3.06302	0.00219112	0.00442136	AC145098.2
5900.98	0.604122	0.188413	3.20638	0.00134418	0.00283857	PDLIM7
7.95024	1.83105	0.385256	4.7528	2.01e-06	7.42e-06	AC145098.1
13847.7	1.74576	0.203986	8.55822	1.15e-17	4.14e-16	DOK3
35.3358	-0.913251	0.210539	-4.33769	1.44e-05	4.56e-05	AC139795.2
130.977	-0.647766	0.156004	-4.15224	3.29e-05	9.71e-05	AC139795.1
121.999	-1.54832	0.367954	-4.20791	2.58e-05	7.77e-05	FAM153A
53.6725	-1.25786	0.264425	-4.75697	1.97e-06	7.28e-06	AC106795.1
8.8213	-1.62127	0.440223	-3.68285	0.000230644	0.000573016	AC106795.3
60.2483	-1.41682	0.26716	-5.30324	1.14e-07	5.41e-07	AC106795.2
3.76464	-1.26291	0.560423	-2.2535	0.0242274	0.0387576	AC106795.5
32.9503	-1.47235	0.409839	-3.59251	0.000327509	0.000786536	FAM153CP
3539.76	0.625685	0.102857	6.08307	1.18e-09	8.21e-09	PHYKPL
629.358	0.825152	0.185333	4.45228	8.5e-06	2.81e-05	CLK4
188.853	1.46108	0.226126	6.46136	1.04e-10	8.98e-10	ZNF354A
70.4776	-1.05503	0.185904	-5.67512	1.39e-08	7.76e-08	ZNF354B
4.28592	-1.52008	0.528606	-2.87563	0.00403217	0.00765596	ZFP2
38.5221	-0.585228	0.194241	-3.0129	0.00258767	0.00512616	ZNF879
28.8516	-0.991823	0.287122	-3.45437	0.00055159	0.00126709	ZNF354C
288.633	2.52062	0.648	3.88985	0.000100305	0.000267934	ADAMTS2
8.60757	-1.74349	0.412754	-4.22405	2.4e-05	7.28e-05	HMGB3P22
442.702	-1.41403	0.180568	-7.83098	4.84e-15	1.01e-13	MRNIP
4.04742	-1.18897	0.476862	-2.49332	0.0126554	0.0216055	AC008393.2
4140.81	0.734112	0.132279	5.54971	2.86e-08	1.52e-07	RNF130
23.4059	-1.19363	0.222242	-5.37087	7.84e-08	3.85e-07	AC008610.1
88.1274	-1.33693	0.33131	-4.03529	5.45e-05	0.000153988	FLT4
11.254	-0.7813	0.336145	-2.32429	0.0201098	0.0327662	AC022413.2
113.154	-0.839935	0.208007	-4.038	5.39e-05	0.000152425	ZFP62
820.278	1.48525	0.234028	6.34646	2.2e-10	1.79e-09	BTNL8
7.91044	1.45218	0.366634	3.96085	7.47e-05	0.000204801	AC022413.1
11.0364	0.939439	0.407654	2.3045	0.0211946	0.0343597	RPS29P12
14.1508	-2.30648	0.371253	-6.21267	5.21e-10	3.91e-09	LINC01962
9.10225	-1.12294	0.342659	-3.27714	0.00104865	0.0022692	AC008443.5
100.653	1.48968	0.327025	4.55525	5.23e-06	1.79e-05	AC008443.7
56.2469	1.22956	0.287114	4.28248	1.85e-05	5.72e-05	AC138035.1
1427.72	0.775182	0.0953256	8.13194	4.22e-16	1.1e-14	DUSP22
214.179	-0.635193	0.217514	-2.92024	0.00349767	0.00673292	IRF4
4.60046	-2.27871	0.586784	-3.88339	0.000103011	0.000274455	AL357054.4
3.83277	-1.1866	0.497645	-2.38443	0.0171057	0.0283371	AL512329.2
5.0747	3.71139	0.536033	6.9238	4.4e-12	5.03e-11	FOXC1
14.8945	-0.77376	0.299009	-2.58775	0.00966062	0.0169194	MYLK4
7321.43	2.44697	0.254432	9.61737	6.75e-22	7.28e-20	SERPINB1
226.889	-0.63336	0.187606	-3.37601	0.000735454	0.0016449	SERPINB9P1
88.0594	-0.601893	0.160663	-3.74631	0.000179454	0.000454742	LINC01011
3377.98	1.06955	0.226576	4.72048	2.35e-06	8.59e-06	NQO2
992.485	0.657769	0.0910511	7.22417	5.04e-13	7.05e-12	RIPK1
60.6244	-0.99696	0.156556	-6.36809	1.91e-10	1.57e-09	BPHL
205.73	-1.11755	0.185157	-6.03571	1.58e-09	1.07e-08	PSMG4
77.8277	-1.07263	0.166575	-6.43934	1.2e-10	1.03e-09	FAM50B
162.169	-0.872326	0.136708	-6.38095	1.76e-10	1.46e-09	ECI2
10.6518	-0.942208	0.304296	-3.09636	0.00195915	0.00400264	RPP40
8.76756	-1.14864	0.33462	-3.43267	0.00059768	0.00136257	AL359643.3
8.20245	-1.07883	0.452128	-2.38611	0.0170274	0.0282197	PPP1R3G
88.2051	-0.794431	0.142637	-5.56959	2.55e-08	1.37e-07	LYRM4
102.456	-0.774026	0.133212	-5.81047	6.23e-09	3.72e-08	FARS2
28.7337	0.982938	0.422738	2.32517	0.020063	0.0326986	NRN1
28.6361	-0.611682	0.275368	-2.22133	0.0263287	0.0417006	AL031123.1
92.2986	0.721269	0.228364	3.15842	0.00158628	0.00329938	BMP6
18.1562	-0.684245	0.291069	-2.3508	0.018733	0.0307512	EEF1E1
3.56954	-1.6389	0.526023	-3.11564	0.00183545	0.00377096	AL024498.1
362.471	1.68207	0.227086	7.40719	1.29e-13	2.02e-12	MAK
6.94318	-1.64212	0.722307	-2.27343	0.0230003	0.0369976	SYCP2L
1744.46	1.07904	0.152387	7.08091	1.43e-12	1.83e-11	NEDD9
650.749	1.06711	0.197065	5.41501	6.13e-08	3.08e-07	TMEM170B
56.8809	-0.866903	0.349762	-2.47855	0.0131918	0.0224309	ADTRP
425.072	1.26455	0.150967	8.37632	5.46e-17	1.72e-15	HIVEP1
263.153	1.39745	0.203813	6.85657	7.05e-12	7.76e-11	PHACTR1
107.824	0.788298	0.171172	4.60529	4.12e-06	1.44e-05	AL008729.1
166.115	0.613048	0.142669	4.297	1.73e-05	5.39e-05	TBC1D7
325.881	0.690207	0.155958	4.4256	9.62e-06	3.14e-05	GFOD1
231.427	1.71426	0.185933	9.21982	2.98e-20	2.06e-18	SIRT5
4.32217	1.15565	0.406873	2.84032	0.00450685	0.00848126	AL441883.1
187.204	0.753958	0.115704	6.51629	7.21e-11	6.44e-10	NOL7
475.84	0.92869	0.120938	7.67905	1.6e-14	2.99e-13	RANBP9
45.5366	-1.0447	0.247107	-4.2277	2.36e-05	7.17e-05	CD83
3.88823	-1.55396	0.549471	-2.8281	0.00468247	0.0087737	AL136162.1
326.625	1.21307	0.141837	8.55258	1.2e-17	4.33e-16	DTNBP1
1837.59	0.873057	0.131092	6.65987	2.74e-11	2.66e-10	ATXN1
22.4055	-1.14784	0.256069	-4.48253	7.38e-06	2.46e-05	AL138824.1
16.7007	-1.10473	0.239732	-4.6082	4.06e-06	1.42e-05	AL138724.2
1557.02	0.681202	0.150263	4.5334	5.8e-06	1.97e-05	KIF13A
1120.19	1.7485	0.184919	9.45548	3.22e-21	2.84e-19	RNF144B
778.819	0.792973	0.130832	6.06098	1.35e-09	9.28e-09	MBOAT1
703.702	1.57686	0.175317	8.99438	2.38e-19	1.28e-17	E2F3
12.5225	1.4705	0.297801	4.93787	7.9e-07	3.16e-06	E2F3-IT1
4.24662	3.24019	0.552659	5.86291	4.55e-09	2.8e-08	PRL
46.0102	0.810813	0.219703	3.6905	0.000223811	0.000557375	ARMH2
24647.9	1.43993	0.141578	10.1706	2.68e-24	5.75e-22	RIPOR2
12.1011	1.49718	0.338577	4.42198	9.78e-06	3.19e-05	MTCO2P33
45.6781	1.11495	0.29251	3.81166	0.000138037	0.00035837	PPIAP29
29.4495	-1.42048	0.253588	-5.60152	2.12e-08	1.15e-07	ASS1P1
10.258	-0.931319	0.333737	-2.79057	0.00526146	0.00975082	RN7SL334P
44.4325	-0.697483	0.228107	-3.0577	0.00223042	0.00448851	CARMIL1
515.794	1.07167	0.227875	4.70289	2.57e-06	9.29e-06	H1-2
14.8963	0.789346	0.324324	2.43382	0.0149404	0.0250705	H1-6
257.05	0.985068	0.180014	5.47217	4.45e-08	2.28e-07	H2BC4
3258.72	1.19693	0.190076	6.29711	3.03e-10	2.39e-09	H2AC6
166.613	1.27864	0.274881	4.65162	3.29e-06	1.17e-05	H2BC5
8.00335	1.54497	0.393847	3.92276	8.75e-05	0.000236614	LARP1P1
57.921	0.768346	0.221816	3.46388	0.000532441	0.00122719	H2BC6
82.6494	0.922555	0.286994	3.21455	0.00130651	0.00276904	H4C4
283.331	1.04091	0.271499	3.83394	0.000126108	0.000330424	AL031777.2
25.3893	0.887804	0.253424	3.50324	0.000459643	0.00107091	H4C5
59.5164	0.641719	0.263099	2.43908	0.0147246	0.0247417	H2BC8
38.7655	1.2799	0.328438	3.89694	9.74e-05	0.000260849	H3C6
145.151	1.29245	0.212318	6.08736	1.15e-09	8.01e-09	H4C8
2540.7	-0.982121	0.192936	-5.09039	3.57e-07	1.53e-06	BTN3A2
287.143	-0.90921	0.142523	-6.37939	1.78e-10	1.47e-09	BTN2A2
3195.79	-0.787175	0.165854	-4.74619	2.07e-06	7.64e-06	BTN3A1
54.9531	-0.735454	0.202117	-3.63875	0.000273966	0.000669939	BTN2A3P
918.515	-1.21969	0.159239	-7.65949	1.87e-14	3.43e-13	BTN3A3
5.15153	-1.09798	0.474923	-2.3119	0.0207832	0.0337573	AL121936.2
76.5387	-0.639618	0.162615	-3.93333	8.38e-05	0.000227431	HCG11
31.7896	-1.11205	0.274576	-4.05005	5.12e-05	0.000145516	GUSBP2
937.886	0.746113	0.231419	3.22407	0.00126381	0.00268831	H2BC12
13.3369	-1.72807	0.428509	-4.03275	5.51e-05	0.000155521	ZNF204P
8.6763	-1.30761	0.416137	-3.14226	0.00167652	0.00347121	ZNF391
51.6264	-0.752156	0.190134	-3.95593	7.62e-05	0.000208728	ZNF184
18.8548	-0.902806	0.28178	-3.20394	0.00135563	0.00286176	AL009179.1
19.4885	-1.6151	0.312032	-5.17607	2.27e-07	1.01e-06	AL009179.2
11.6211	1.02809	0.42916	2.3956	0.0165934	0.0275567	H2AC13
212.65	0.668691	0.271895	2.45937	0.0139181	0.0235115	H3C10
16.4807	1.34448	0.303962	4.42317	9.73e-06	3.18e-05	H4C12
22.1436	0.743227	0.21966	3.38353	0.000715606	0.0016057	H2BC15
18.6483	1.24051	0.296808	4.17949	2.92e-05	8.72e-05	H2AC15
163.829	-0.628622	0.193369	-3.25089	0.00115043	0.00246569	ZKSCAN8
7.78815	-0.85636	0.356796	-2.40014	0.016389	0.0272609	ZNF192P1
15.2758	-0.820156	0.299196	-2.7412	0.00612151	0.0111814	NKAPL
120.418	-0.730733	0.13224	-5.52581	3.28e-08	1.72e-07	ZSCAN26
15.6916	-0.589524	0.274797	-2.14531	0.031928	0.0496294	PGBD1
81.5133	-0.657671	0.139653	-4.70933	2.49e-06	9.02e-06	ZKSCAN3
38.8007	-1.09428	0.232608	-4.70438	2.55e-06	9.22e-06	ZSCAN12
3.88897	-1.47871	0.608169	-2.43141	0.0150403	0.0252244	ZSCAN23
2600.71	0.804614	0.153897	5.22826	1.71e-07	7.86e-07	TRIM27
37.3671	-0.786059	0.242068	-3.24726	0.0011652	0.00249364	HLA-F-AS1
39.3938	-0.96916	0.261457	-3.70676	0.000209925	0.000526307	MICE
33.65	-0.99755	0.272813	-3.65653	0.00025565	0.000628942	AL645929.3
30.317	-1.22584	0.266664	-4.59693	4.29e-06	1.5e-05	AL645929.1
33.1499	-1.22087	0.333876	-3.65665	0.000255534	0.000628739	HLA-K
179.598	-0.845269	0.160065	-5.28079	1.29e-07	6.06e-07	ZNRD1ASP
29.914	-0.611231	0.198822	-3.07426	0.00211023	0.00427478	AL671277.2
1103.67	0.637929	0.113754	5.60799	2.05e-08	1.11e-07	PPP1R11
17.8656	-0.659807	0.22712	-2.9051	0.00367134	0.00703168	PAIP1P1
153.046	-1.34444	0.20427	-6.58169	4.65e-11	4.32e-10	AL662795.2
616.898	-0.946513	0.16719	-5.66131	1.5e-08	8.35e-08	HCG18
124.314	-0.689493	0.109552	-6.29375	3.1e-10	2.44e-09	PRR3
1983.52	0.590658	0.116059	5.08931	3.59e-07	1.54e-06	PPP1R10
298.329	-0.792857	0.100666	-7.87612	3.38e-15	7.3e-14	MRPS18B
11340.8	0.899819	0.160282	5.61397	1.98e-08	1.08e-07	PPP1R18
314.343	-0.951452	0.152165	-6.25277	4.03e-10	3.09e-09	MDC1
28.621	1.55042	0.21982	7.05315	1.75e-12	2.19e-11	AL662797.2
10190.5	1.89308	0.216004	8.76411	1.88e-18	8e-17	FLOT1
59.1108	1.81143	0.217286	8.33661	7.64e-17	2.33e-15	AL662797.1
409.534	1.81592	0.211406	8.58972	8.72e-18	3.24e-16	IER3
235.564	1.05696	0.241753	4.37209	1.23e-05	3.95e-05	LINC00243
8.59627	-0.85758	0.303179	-2.82863	0.0046748	0.00876342	GTF2H4
17.8945	-0.945979	0.292722	-3.23166	0.00123073	0.00262272	VARS2
96.1438	-1.08832	0.196143	-5.5486	2.88e-08	1.53e-07	TCF19
1074.67	0.692877	0.143608	4.82476	1.4e-06	5.36e-06	AL662844.4
4386.36	0.713097	0.174204	4.09347	4.25e-05	0.000122579	HCG27
101819	0.715314	0.182361	3.92252	8.76e-05	0.000236785	HLA-C
356.915	-0.614767	0.147964	-4.15485	3.25e-05	9.61e-05	MICA
266.941	0.616484	0.127024	4.85329	1.21e-06	4.7e-06	NFKBIL1
47.0065	-1.20597	0.209705	-5.75078	8.88e-09	5.15e-08	LTA
4062.27	-0.898758	0.143393	-6.26778	3.66e-10	2.83e-09	LTB
153.199	-1.61165	0.252339	-6.38682	1.69e-10	1.41e-09	NCR3
7095.78	0.70203	0.139097	5.04706	4.49e-07	1.88e-06	PRRC2A
10.6907	0.670609	0.281952	2.37845	0.0173855	0.0287314	SNORA38
748.287	0.586971	0.0937835	6.25879	3.88e-10	2.98e-09	C6orf47
107.654	0.589792	0.181596	3.24783	0.00116291	0.00248929	LY6G5C
193.658	0.667637	0.123848	5.39076	7.02e-08	3.49e-07	ABHD16A
218.45	0.806217	0.318358	2.53242	0.0113278	0.0195428	MPIG6B
6.42234	1.11188	0.445863	2.49377	0.0126394	0.02158	LY6G6C
1224.74	1.44872	0.195915	7.39461	1.42e-13	2.2e-12	DDAH2
10550.6	1.24879	0.170973	7.30402	2.79e-13	4.08e-12	CLIC1
50.1266	-1.18578	0.213549	-5.55273	2.81e-08	1.5e-07	MSH5
7.21221	-1.66885	0.379386	-4.39883	1.09e-05	3.52e-05	MSH5-SAPCD1
5.7517	-1.26962	0.398294	-3.18766	0.00143431	0.00301217	SAPCD1
652.265	-0.641726	0.127507	-5.03288	4.83e-07	2.01e-06	VARS1
178.658	0.852834	0.14459	5.89829	3.67e-09	2.3e-08	HSPA1L
1552.37	1.31845	0.253263	5.20587	1.93e-07	8.77e-07	HSPA1A
334.131	1.44373	0.301114	4.79464	1.63e-06	6.14e-06	HSPA1B
454.108	-0.719514	0.13239	-5.43482	5.49e-08	2.78e-07	SNHG32
757.576	-1.1125	0.126158	-8.8183	1.16e-18	5.17e-17	EHMT2
56.1774	-0.844667	0.211514	-3.99344	6.51e-05	0.000180947	C2
11.7886	-1.42248	0.361066	-3.93968	8.16e-05	0.000222045	ZBTB12
9.26576	0.817299	0.337801	2.41947	0.015543	0.0259975	CYP21A1P
63.7812	0.767639	0.167119	4.59336	4.36e-06	1.52e-05	FKBPL
5.53079	-2.29872	0.60716	-3.78602	0.000153078	0.000394334	PRRT1
28.3464	-0.91943	0.227231	-4.04623	5.2e-05	0.000147729	PPT2
8.28731	-0.675643	0.296289	-2.28035	0.0225867	0.0363857	PPT2-EGFL8
9.20857	-1.00084	0.374904	-2.66958	0.00759472	0.0136085	EGFL8
9492.37	1.03623	0.168322	6.15621	7.45e-10	5.43e-09	GPSM3
70.6841	-0.928466	0.181564	-5.1137	3.16e-07	1.37e-06	NOTCH4
6.93838	-1.083	0.445106	-2.43312	0.0149691	0.0251162	TSBP1-AS1
5702.96	-0.609285	0.138297	-4.40562	1.05e-05	3.42e-05	HLA-DRA
1497.04	-0.801642	0.340582	-2.35374	0.0185855	0.030536	HLA-DRB5
4068.89	-0.632803	0.184803	-3.42421	0.000616594	0.00140072	HLA-DRB1
575.577	-1.04304	0.295436	-3.53051	0.000414764	0.000974872	HLA-DQA1
89.0285	-1.72517	0.804975	-2.14313	0.0321027	0.0498885	HLA-DQA2
41.063	-1.85615	0.661654	-2.80532	0.00502671	0.00935947	HLA-DQB2
108.067	-1.16811	0.260761	-4.47961	7.48e-06	2.49e-05	HLA-DOB
834.324	-1.23312	0.153172	-8.05051	8.24e-16	2.03e-14	HLA-DMB
990.871	-0.931865	0.141685	-6.57703	4.8e-11	4.44e-10	HLA-DMA
328.226	-1.31969	0.196071	-6.73065	1.69e-11	1.72e-10	HLA-DOA
2628.41	-1.01696	0.161237	-6.30726	2.84e-10	2.25e-09	HLA-DPA1
2613.63	-0.98053	0.171396	-5.72084	1.06e-08	6.06e-08	HLA-DPB1
13.0922	-1.65781	0.386687	-4.2872	1.81e-05	5.61e-05	RPL32P1
4.00227	-1.34695	0.536067	-2.51265	0.0119827	0.020568	HLA-DPB2
62.7235	-0.985095	0.200926	-4.90277	9.45e-07	3.72e-06	HSD17B8
72.1935	-1.42682	0.168665	-8.4595	2.69e-17	8.99e-16	HCG25
4523.63	-0.810632	0.215244	-3.76611	0.000165811	0.000423798	RPS18
9897.52	0.789899	0.141828	5.56943	2.56e-08	1.37e-07	TAPBP
473.671	0.656029	0.0813188	8.06737	7.18e-16	1.8e-14	ZBTB22
22.7373	-0.629397	0.243519	-2.58459	0.00974937	0.0170564	KIFC1
529.318	-0.766508	0.118139	-6.48821	8.69e-11	7.62e-10	CUTA
533.774	-0.98279	0.182479	-5.38577	7.21e-08	3.58e-07	SYNGAP1
94.3506	-0.908705	0.133755	-6.79378	1.09e-11	1.16e-10	ZBTB9
1064.72	-1.45211	0.224167	-6.4778	9.31e-11	8.15e-10	ITPR3
149.012	-0.92427	0.143155	-6.45645	1.07e-10	9.24e-10	UQCC2
933.747	-0.593565	0.109091	-5.44103	5.3e-08	2.69e-07	HMGA1
40.9325	-1.91181	0.272882	-7.00599	2.45e-12	2.99e-11	PACSIN1
18.1678	-0.697662	0.267803	-2.60513	0.00918399	0.0161673	AL451165.2
200.22	-0.616816	0.164504	-3.74954	0.000177156	0.000449651	UHRF1BP1
1049.27	1.34027	0.165203	8.11286	4.94e-16	1.27e-14	ANKS1A
8.46458	1.0311	0.365574	2.82051	0.00479481	0.00896347	HSPE1P11
3115.59	-0.73466	0.139166	-5.27903	1.3e-07	6.11e-07	RPL10A
33.9466	2.71504	0.515939	5.26233	1.42e-07	6.64e-07	TEAD3
6238.61	3.15861	0.302829	10.4304	1.8e-25	5.51e-23	FKBP5
25.845	1.6808	0.280625	5.98947	2.11e-09	1.38e-08	ARMC12
5.05718	1.53774	0.428097	3.59203	0.000328113	0.000787831	LHFPL5
2984.29	1.79306	0.201242	8.90994	5.11e-19	2.45e-17	SRPK1
623.544	1.96122	0.286717	6.84027	7.9e-12	8.61e-11	SLC26A8
41.8844	2.55361	0.356367	7.16567	7.74e-13	1.05e-11	DPRXP2
8664.9	2.07581	0.229191	9.05714	1.34e-19	7.78e-18	MAPK14
3276.64	0.822623	0.132526	6.20727	5.39e-10	4.04e-09	MAPK13
185.978	1.29545	0.257604	5.02882	4.94e-07	2.05e-06	PNPLA1
447.809	0.619631	0.190641	3.25026	0.00115301	0.00247037	CDKN1A
766.966	2.42131	0.306495	7.89999	2.79e-15	6.18e-14	CPNE5
6.62954	1.40547	0.506005	2.77759	0.00547642	0.010106	Z85996.2
128.49	-1.87397	0.314068	-5.96677	2.42e-09	1.57e-08	PI16
5618.96	1.13989	0.198207	5.75097	8.87e-09	5.14e-08	PIM1
66.8074	-0.610431	0.206642	-2.95405	0.00313629	0.00610788	CCDC167
21.6845	-2.42727	0.45106	-5.38126	7.4e-08	3.66e-07	LINC02520
36.6897	-1.59173	0.42521	-3.74339	0.000181556	0.000459819	AL353597.1
22.9938	-1.82292	0.447286	-4.0755	4.59e-05	0.000131722	AL353597.3
227.405	-1.59709	0.496377	-3.21749	0.00129317	0.00274446	MDGA1
2476.76	0.930009	0.141657	6.56521	5.2e-11	4.77e-10	ZFAND3
14.7172	-0.849058	0.294556	-2.8825	0.00394532	0.00750709	KCNK5
5.02977	-2.12691	0.70374	-3.0223	0.00250863	0.00497962	KCNK17
553.517	2.60853	0.535213	4.87381	1.09e-06	4.27e-06	DAAM2
27.2006	2.47038	0.577604	4.27694	1.89e-05	5.85e-05	AL592158.1
72.9279	-0.679543	0.152595	-4.45325	8.46e-06	2.8e-05	UNC5CL
558.507	0.818662	0.120496	6.79407	1.09e-11	1.15e-10	NFYA
421.494	0.596251	0.142694	4.17852	2.93e-05	8.75e-05	ADCY10P1
3167.32	1.80453	0.209999	8.59305	8.47e-18	3.17e-16	TREML2
190.46	1.60573	0.360553	4.45353	8.45e-06	2.79e-05	TREML3P
6.35501	1.26581	0.444796	2.84582	0.00442975	0.00835303	RNA5SP207
5162.72	1.01776	0.195827	5.19725	2.02e-07	9.16e-07	TREM1
190.589	0.775473	0.196922	3.93797	8.22e-05	0.000223403	AL391903.1
31.7631	0.734682	0.172772	4.25232	2.12e-05	6.47e-05	AL365205.1
7529.15	1.27687	0.153323	8.32797	8.22e-17	2.48e-15	CCND3
37.7787	0.676321	0.286271	2.36252	0.0181513	0.0298805	RNU6-761P
748.621	0.715314	0.111146	6.43579	1.23e-10	1.05e-09	TAF8
749.079	-0.813836	0.130277	-6.24699	4.18e-10	3.2e-09	TRERF1
5.37744	-1.52738	0.39198	-3.89658	9.76e-05	0.000261124	AL136304.1
28.1469	-0.66976	0.246072	-2.72181	0.00649258	0.011806	PTK7
1328.8	0.921576	0.116127	7.9359	2.09e-15	4.77e-14	SRF
7.67179	-2.57758	0.478886	-5.38246	7.35e-08	3.64e-07	AL133375.1
91.2759	-0.994135	0.162107	-6.1326	8.65e-10	6.2e-09	DNPH1
55.9933	-0.826369	0.205917	-4.01312	5.99e-05	0.00016805	CRIP3
5.98648	-1.82376	0.485884	-3.75349	0.000174388	0.000443411	DLK2
146.677	-0.918383	0.132282	-6.94261	3.85e-12	4.47e-11	POLR1C
2061.09	0.638635	0.12829	4.97807	6.42e-07	2.61e-06	YIPF3
343.996	-0.67891	0.116524	-5.82637	5.66e-09	3.4e-08	XPO5
338.78	-1.03047	0.114863	-8.9713	2.93e-19	1.53e-17	POLH
1534.55	0.627304	0.0968771	6.47526	9.47e-11	8.26e-10	GTPBP2
39.973	1.52408	0.327623	4.65195	3.29e-06	1.17e-05	RSPH9
278.184	0.650305	0.188457	3.45068	0.000559171	0.00128286	VEGFA
42.59	-1.25097	0.190125	-6.57969	4.71e-11	4.37e-10	AL109615.4
148.851	-1.73081	0.245069	-7.06256	1.63e-12	2.05e-11	SLC29A1
405.266	-0.827288	0.106381	-7.77663	7.45e-15	1.48e-13	NFKBIE
301.578	-0.780997	0.144209	-5.41572	6.1e-08	3.07e-07	AARS2
31.0304	-0.945841	0.241613	-3.9147	9.05e-05	0.000243923	SUPT3H
13.8083	-1.42866	0.308279	-4.6343	3.58e-06	1.27e-05	AL096865.1
28.1651	-1.65559	0.307456	-5.38482	7.25e-08	3.59e-07	CLIC5
5.31008	-1.08929	0.474643	-2.29497	0.0217347	0.0351223	AL035701.1
19.4151	-1.12594	0.293703	-3.83359	0.000126288	0.000330709	ENPP5
64.8448	1.22102	0.270262	4.5179	6.25e-06	2.12e-05	PLA2G7
10.4042	-1.79387	0.385208	-4.65689	3.21e-06	1.14e-05	TNFRSF21
129.918	-0.660046	0.17683	-3.73266	0.000189467	0.00047862	CD2AP
178.166	0.661689	0.110179	6.0056	1.91e-09	1.26e-08	MMUT
4.53332	2.43673	0.623223	3.90988	9.23e-05	0.000248512	CRISP2
123.61	2.92503	0.547484	5.34268	9.16e-08	4.44e-07	CRISP3
353.718	-0.698169	0.124619	-5.60241	2.11e-08	1.15e-07	MCM3
220.545	-1.20948	0.140114	-8.63212	6.02e-18	2.32e-16	PAQR8
67.8717	-0.78742	0.16674	-4.72244	2.33e-06	8.51e-06	EFHC1
304.048	-0.738983	0.117646	-6.28143	3.35e-10	2.62e-09	TRAM2
18.1715	-1.77998	0.311411	-5.71585	1.09e-08	6.22e-08	TMEM14A
6.8558	-1.27524	0.390093	-3.26906	0.00107907	0.0023288	GSTA4
1734.46	0.971962	0.204633	4.74978	2.04e-06	7.52e-06	FBXO9
1701.21	0.653027	0.130615	4.99963	5.74e-07	2.35e-06	ELOVL5
36.158	0.598255	0.22989	2.60235	0.00925878	0.0162898	RPS16P5
50.6341	-1.30404	0.24084	-5.41455	6.14e-08	3.09e-07	DST
32.2858	-0.71577	0.202231	-3.53936	0.000401095	0.000945126	BAG2
28.7173	-1.26584	0.275547	-4.59393	4.35e-06	1.52e-05	AL021368.2
62.0866	-1.24871	0.228561	-5.46337	4.67e-08	2.39e-07	LINC00680
5.45059	-1.25813	0.472234	-2.6642	0.00771709	0.0138065	KHDRBS2
6.81051	1.78725	0.711186	2.51306	0.011969	0.0205465	LGSN
7.26196	0.940245	0.357754	2.62819	0.00858415	0.0152119	PTP4A1
6.95727	1.37277	0.312515	4.39267	1.12e-05	3.62e-05	AL135905.2
12.3662	0.775501	0.292472	2.65154	0.00801266	0.0142915	EYS
84.3604	1.21215	0.219293	5.52752	3.25e-08	1.71e-07	SCAT8
835.09	0.707677	0.137239	5.15654	2.52e-07	1.11e-06	LMBRD1
37.9154	-0.987261	0.423303	-2.33228	0.0196861	0.0321855	COL19A1
40.9462	-0.725844	0.15898	-4.56562	4.98e-06	1.71e-05	SDHAF4
14.7081	-1.19542	0.366504	-3.26168	0.00110756	0.00238367	KCNQ5
6.77698	-1.50736	0.402097	-3.74874	0.000177727	0.000450979	KHDC1
55.6272	-1.43525	0.199302	-7.2014	5.96e-13	8.22e-12	AC019205.1
463.613	1.79486	0.185912	9.65437	4.71e-22	5.36e-20	CGAS
46036.2	-0.585566	0.158461	-3.69534	0.000219592	0.00054826	EEF1A1
421.66	0.64956	0.188664	3.44294	0.000575427	0.00131666	COX7A2
1110.65	0.9733	0.159261	6.11134	9.88e-10	7e-09	TMEM30A
39.1473	-1.25409	0.331604	-3.78188	0.000155646	0.00040012	MYO6
18.425	-1.64173	0.321829	-5.10126	3.37e-07	1.46e-06	IRAK1BP1
1611.37	0.770327	0.0985842	7.8139	5.54e-15	1.15e-13	PHIP
13.8623	0.758696	0.247972	3.0596	0.00221632	0.00446545	AL356776.1
121.814	-0.68161	0.147904	-4.60848	4.06e-06	1.42e-05	HMGN3
199.513	0.708267	0.282451	2.50758	0.0121562	0.0208362	SH3BGRL2
5.40872	-2.05877	0.531784	-3.87144	0.000108195	0.000287283	ELOVL4
36.7702	-1.33649	0.204551	-6.53379	6.41e-11	5.78e-10	BCKDHB
5.24689	-2.00777	0.493458	-4.06878	4.73e-05	0.000135249	AL359715.1
21.7351	-1.22256	0.252666	-4.83864	1.31e-06	5.02e-06	UBE3D
25.461	-0.811874	0.235399	-3.44893	0.000562818	0.0012905	RWDD2A
1329.8	0.947404	0.138217	6.85445	7.16e-12	7.86e-11	CYB5R4
43.5049	-1.11831	0.319034	-3.5053	0.000456088	0.00106383	NT5E
293.587	-0.791247	0.180128	-4.39268	1.12e-05	3.62e-05	SNHG5
968.157	1.16246	0.145213	8.00522	1.19e-15	2.85e-14	AKIRIN2
4159.22	1.28295	0.130846	9.80501	1.07e-22	1.49e-20	PNRC1
1998.42	1.1548	0.195645	5.90253	3.58e-09	2.25e-08	UBE2J1
369.012	0.793208	0.157888	5.02386	5.06e-07	2.1e-06	RRAGD
132.918	1.16509	0.135304	8.61087	7.25e-18	2.77e-16	ANKRD6
148.576	-0.687353	0.139623	-4.92292	8.53e-07	3.39e-06	LYRM2
619.21	-0.977321	0.210407	-4.64491	3.4e-06	1.21e-05	MDN1
251.536	-0.690952	0.160255	-4.31157	1.62e-05	5.07e-05	CASP8AP2
296.689	-1.06064	0.24107	-4.39972	1.08e-05	3.51e-05	BACH2
4.40335	-1.26115	0.568092	-2.21998	0.0264202	0.0418315	RN7SKP110
4.8056	-1.33531	0.481301	-2.77438	0.00553076	0.0101942	MANEA-DT
36.6947	-0.891398	0.213271	-4.17965	2.92e-05	8.72e-05	NDUFAF4
6.90828	-1.21682	0.451509	-2.695	0.00703882	0.0127052	KLHL32
22.3463	-0.705674	0.221831	-3.18113	0.00146701	0.00307393	COQ3
58.6647	-0.676143	0.159399	-4.24184	2.22e-05	6.76e-05	AL513550.1
53.52	-1.10827	0.218778	-5.06574	4.07e-07	1.72e-06	USP45
31.2836	-1.65502	0.277457	-5.96495	2.45e-09	1.58e-08	TSTD3
533.751	1.00834	0.161483	6.24424	4.26e-10	3.25e-09	PRDM1
49.4167	-0.857655	0.143117	-5.99267	2.06e-09	1.35e-08	RTN4IP1
153.384	-0.841641	0.13377	-6.29169	3.14e-10	2.47e-09	QRSL1
84.29	-1.50998	0.249916	-6.04196	1.52e-09	1.03e-08	AL096816.1
725.339	-1.03234	0.188153	-5.48669	4.1e-08	2.12e-07	SCML4
10.4948	0.611341	0.240831	2.53846	0.0111341	0.0192283	Z98200.2
8.79778	4.61409	0.64588	7.14387	9.07e-13	1.2e-11	NR2E1
1880.71	1.60681	0.249611	6.43726	1.22e-10	1.04e-09	SNX3
2475.81	0.75314	0.205833	3.65899	0.000253211	0.0006236	FOXO3
27.698	-0.614028	0.183179	-3.35207	0.000802085	0.00178068	CEP57L1
2644.26	0.869436	0.172012	5.05449	4.32e-07	1.82e-06	CD164
6751.3	0.810145	0.140571	5.76324	8.25e-09	4.82e-08	MICAL1
221.052	-0.821914	0.109331	-7.51763	5.58e-14	9.31e-13	ZBTB24
8.3262	-0.926542	0.416903	-2.22244	0.0262535	0.0416063	AL590009.1
25.435	1.30261	0.265191	4.91196	9.02e-07	3.57e-06	WASF1
11.17	-1.50635	0.382181	-3.94144	8.1e-05	0.000220516	DDO
23.9794	1.51446	0.295228	5.1298	2.9e-07	1.27e-06	SLC22A16
29.4348	-1.7917	0.390565	-4.58746	4.49e-06	1.56e-05	SLC16A10
530.481	-0.820861	0.097315	-8.4351	3.31e-17	1.08e-15	MFSD4B
23.4175	-1.11571	0.216812	-5.14601	2.66e-07	1.17e-06	AL080317.1
46.6962	-0.940529	0.193593	-4.85828	1.18e-06	4.59e-06	AL080317.2
23.3174	-0.757606	0.224836	-3.3696	0.000752777	0.00167941	Z97989.1
58.5255	-1.1429	0.199315	-5.73416	9.8e-09	5.63e-08	TUBE1
3030.91	2.20789	0.222293	9.93234	3.01e-23	4.8e-21	MARCKS
617.212	1.39964	0.183254	7.63774	2.21e-14	4e-13	DSE
87.0632	-1.49394	0.347108	-4.30397	1.68e-05	5.24e-05	CALHM6
107.807	-1.2451	0.213239	-5.83896	5.25e-09	3.18e-08	KPNA5
35.3663	-0.733581	0.237185	-3.09286	0.00198235	0.00404339	DCBLD1
289.453	-0.704261	0.151056	-4.66226	3.13e-06	1.12e-05	CEP85L
116.348	-0.926052	0.167445	-5.53048	3.19e-08	1.68e-07	ASF1A
22.82	-1.56012	0.276664	-5.63904	1.71e-08	9.43e-08	TBC1D32
47.3577	-0.914322	0.232665	-3.92977	8.5e-05	0.000230388	HSF2
1899.6	0.925619	0.157117	5.89127	3.83e-09	2.39e-08	SERINC1
124.284	1.64092	0.273719	5.99491	2.04e-09	1.34e-08	SMPDL3A
56.8137	0.613124	0.200547	3.05727	0.00223367	0.00449407	RNF217
34.5344	-1.1532	0.226003	-5.10259	3.35e-07	1.45e-06	TRMT11
719.973	1.38475	0.17485	7.91961	2.38e-15	5.38e-14	RNF146
179.393	-1.45208	0.276969	-5.24277	1.58e-07	7.32e-07	THEMIS
12.725	-0.860176	0.36255	-2.37257	0.0176649	0.0291492	PTPRK
6.96192	-2.33254	0.486342	-4.79609	1.62e-06	6.1e-06	LAMA2
28.1487	-1.29528	0.295506	-4.38327	1.17e-05	3.76e-05	AL355581.1
200.458	-1.50759	0.25021	-6.02532	1.69e-09	1.13e-08	SAMD3
7.02812	-1.67382	0.467733	-3.57858	0.000345464	0.00082604	TMEM200A
62.2545	-1.44947	0.18796	-7.71159	1.24e-14	2.38e-13	EPB41L2
44.5996	-0.986959	0.187116	-5.27459	1.33e-07	6.25e-07	AKAP7
1120.77	2.87014	0.481388	5.96222	2.49e-09	1.61e-08	ARG1
8.88585	-1.71717	0.520495	-3.2991	0.00096995	0.00211633	ENPP3
1421.63	0.644671	0.130896	4.92506	8.43e-07	3.35e-06	STX7
1314.21	2.72321	0.369138	7.37722	1.62e-13	2.47e-12	VNN1
1302.55	1.0022	0.202168	4.95728	7.15e-07	2.88e-06	VNN3
16140.5	1.28211	0.234484	5.46777	4.56e-08	2.34e-07	VNN2
575.393	-0.813326	0.174673	-4.65629	3.22e-06	1.15e-05	SGK1
35.0362	-1.29884	0.217487	-5.97204	2.34e-09	1.52e-08	MYB
39.5868	-0.951391	0.242288	-3.9267	8.61e-05	0.000233047	AHI1
1752.51	0.825778	0.12005	6.87862	6.04e-12	6.73e-11	MAP3K5
3568.62	1.68437	0.198889	8.46891	2.48e-17	8.34e-16	IFNGR1
86.0555	0.673753	0.183384	3.674	0.000238785	0.000591352	WAKMAR2
1095.5	1.93656	0.20638	9.38345	6.38e-21	5.22e-19	TNFAIP3
12.8753	-1.1279	0.361346	-3.1214	0.00179995	0.00370456	PERP
1674.01	0.914781	0.15064	6.07265	1.26e-09	8.71e-09	HEBP2
28.4297	-0.683144	0.213721	-3.19642	0.00139144	0.00293072	AL590617.2
330.931	0.738617	0.113807	6.49008	8.58e-11	7.54e-10	CCDC28A
14.5949	-0.939795	0.30733	-3.05794	0.00222866	0.00448643	TXLNB
275.705	0.617556	0.139963	4.41228	1.02e-05	3.33e-05	VTA1
701.392	0.927376	0.206051	4.5007	6.77e-06	2.28e-05	HIVEP2
27.8068	1.29058	0.257622	5.00958	5.45e-07	2.25e-06	AL355304.1
125.987	0.804671	0.170032	4.73247	2.22e-06	8.12e-06	AIG1
82.3368	-1.1554	0.223234	-5.17572	2.27e-07	1.02e-06	ADAT2
44.2048	-0.741139	0.19492	-3.80227	0.000143375	0.000371184	PEX3
9.45706	-0.909317	0.328902	-2.76471	0.00569738	0.0104682	VDAC1P8
303.365	0.71767	0.122765	5.8459	5.04e-09	3.06e-08	PHACTR2
2986.97	1.62011	0.21504	7.53399	4.92e-14	8.3e-13	STX11
41.5944	-0.725366	0.187672	-3.86507	0.000111055	0.00029404	EPM2A
6.74972	1.00023	0.405411	2.46719	0.0136178	0.0230731	AL023806.4
11.0806	0.811149	0.329686	2.46037	0.0138795	0.0234591	AL023806.3
267.313	0.931355	0.185844	5.01149	5.4e-07	2.23e-06	FBXO30
10.5644	-1.11626	0.328827	-3.39469	0.000687072	0.0015467	AL356599.1
1146.16	1.80655	0.221634	8.15104	3.61e-16	9.56e-15	RAB32
30.9252	0.777088	0.176355	4.40639	1.05e-05	3.41e-05	STXBP5-AS1
845.489	1.0464	0.158333	6.60885	3.87e-11	3.66e-10	STXBP5
87.5431	-0.696125	0.267085	-2.60638	0.00915041	0.0161158	SASH1
39.2733	-1.65794	0.226086	-7.33325	2.25e-13	3.35e-12	UST
516.922	-1.72323	0.175014	-9.84623	7.12e-23	1.03e-20	ZC3H12D
425.909	-0.955835	0.103789	-9.20945	3.28e-20	2.23e-18	NUP43
899.154	1.0155	0.169662	5.9854	2.16e-09	1.41e-08	PCMT1
13.3649	0.723898	0.244276	2.96345	0.00304212	0.00594247	BTBD10P2
6.02823	1.08632	0.333832	3.2541	0.00113751	0.00244137	AL355312.2
4.6529	-2.91698	0.661431	-4.4101	1.03e-05	3.36e-05	LRP11
57.7107	-0.637191	0.191641	-3.32491	0.000884457	0.00194618	MTHFD1L
20.9703	-2.03162	0.459016	-4.42604	9.6e-06	3.14e-05	AKAP12
78.6385	-0.864253	0.127238	-6.79243	1.1e-11	1.17e-10	RMND1
7.68953	-1.28259	0.3798	-3.37701	0.000732794	0.00164013	HSPA8P15
9.35573	-0.884059	0.393384	-2.24732	0.0246197	0.0393279	ESR1
3869.78	0.721122	0.194363	3.71019	0.000207107	0.000519522	SYNE1
112.395	0.787812	0.175802	4.48124	7.42e-06	2.48e-05	MTRF1L
25.293	-0.869406	0.207861	-4.18264	2.88e-05	8.61e-05	AL596202.1
81.3143	-0.991812	0.145956	-6.7953	1.08e-11	1.15e-10	TFB1M
10.8403	-0.847222	0.37388	-2.26603	0.0234497	0.0376232	AL162578.1
57.4645	-0.626497	0.143872	-4.35454	1.33e-05	4.24e-05	TMEM242
22.1251	-1.0296	0.26624	-3.86719	0.000110095	0.000291747	AL117344.2
69.2504	-1.31018	0.180844	-7.2448	4.33e-13	6.14e-12	ZDHHC14
220.416	-0.861462	0.157658	-5.46414	4.65e-08	2.38e-07	SYNJ2
22.8366	-0.749917	0.299721	-2.50205	0.0123477	0.0211324	MIR7161
1198.93	0.95515	0.146576	6.51643	7.2e-11	6.44e-10	DYNLT1
1241.75	1.59828	0.144033	11.0966	1.3e-28	9.72e-26	SYTL3
5.55891	-1.66361	0.442497	-3.75959	0.000170189	0.000433502	AL627422.2
3921.98	-0.605029	0.162648	-3.71987	0.000199324	0.000501685	TAGAP
16.3295	-1.07185	0.311272	-3.44344	0.00057437	0.00131457	AL356417.3
20.2786	1.43105	0.344095	4.15888	3.2e-05	9.46e-05	AL078604.4
32.9365	0.858956	0.278269	3.08678	0.00202335	0.004116	AL078604.2
27814.3	1.49498	0.175939	8.49716	1.94e-17	6.7e-16	SOD2
1438.24	0.720045	0.107638	6.68949	2.24e-11	2.23e-10	WTAP
1076.76	0.663507	0.0965244	6.87398	6.24e-12	6.94e-11	TCP1
14193.6	0.932261	0.185421	5.02781	4.96e-07	2.06e-06	IGF2R
522.926	0.748524	0.190439	3.93052	8.48e-05	0.000229843	AL353625.1
45.2519	-1.41017	0.253108	-5.57141	2.53e-08	1.35e-07	LPAL2
290.816	-0.753178	0.128748	-5.85003	4.91e-09	3e-08	MAP3K4
1540.59	0.615523	0.13412	4.58936	4.45e-06	1.55e-05	QKI
544.167	0.858453	0.11456	7.49348	6.71e-14	1.1e-12	SFT2D1
4.77917	-1.88577	0.513539	-3.67211	0.000240552	0.000595273	AL022069.1
153.282	0.912812	0.191717	4.76124	1.92e-06	7.13e-06	RPS6KA2
243.806	-0.69097	0.13936	-4.95816	7.12e-07	2.87e-06	FGFR1OP
8.24112	-1.12225	0.42815	-2.62116	0.00876315	0.0154937	Z94721.2
11.6349	-1.78419	0.366415	-4.8693	1.12e-06	4.36e-06	CCR6
186.174	1.00664	0.267245	3.76671	0.000165414	0.000422956	AFDN
196.456	-0.931446	0.216709	-4.29814	1.72e-05	5.36e-05	WDR27
282.782	-0.616777	0.145602	-4.23605	2.27e-05	6.92e-05	PHF10
13.0379	-0.860005	0.284457	-3.02332	0.00250017	0.00496494	TCTE3
23.8141	-1.23984	0.261099	-4.74855	2.05e-06	7.56e-06	LINC01624
21.4931	-1.80597	0.344618	-5.24052	1.6e-07	7.4e-07	DLL1
2999.41	1.56345	0.250845	6.23271	4.58e-10	3.48e-09	AC215522.2
6.25503	1.37284	0.446394	3.0754	0.00210219	0.00426126	AC215522.1
8.52051	1.70008	0.404682	4.20104	2.66e-05	7.99e-05	AC093627.22
351.024	1.09321	0.213608	5.11785	3.09e-07	1.34e-06	FAM20C
221.703	-0.686014	0.172301	-3.98148	6.85e-05	0.000189261	PRKAR1B
177.737	-0.930618	0.127134	-7.31997	2.48e-13	3.67e-12	DNAAF5
185.236	2.50433	0.379996	6.59042	4.39e-11	4.1e-10	GPER1
41.2483	-0.589257	0.183028	-3.21949	0.00128418	0.0027291	AC091729.3
64.5731	-0.633092	0.172087	-3.67891	0.000234235	0.000581148	AC102953.2
117.605	-0.612341	0.141509	-4.32722	1.51e-05	4.76e-05	PSMG3-AS1
222.423	-1.01603	0.159613	-6.36559	1.95e-10	1.59e-09	MAD1L1
5.16801	-1.1353	0.449158	-2.52763	0.0114835	0.0197805	AC004840.1
1229.33	-1.14098	0.189927	-6.00746	1.88e-09	1.25e-08	CHST12
2940.6	-1.39065	0.117225	-11.8631	1.84e-32	4.29e-29	LFNG
4.51005	-1.58483	0.504626	-3.14061	0.00168595	0.00348879	MIR4648
1380.05	-0.602816	0.0987346	-6.10541	1.03e-09	7.24e-09	BRAT1
8.43873	-1.3283	0.451203	-2.9439	0.00324107	0.00629027	AMZ1
1297.59	-1.15894	0.189233	-6.12442	9.1e-10	6.5e-09	CARD11
19.7925	1.32866	0.585163	2.27058	0.0231721	0.0372323	SDK1
32.8868	-2.21942	0.58232	-3.81135	0.000138211	0.000358659	ZNF890P
3.78826	-1.28547	0.538182	-2.38854	0.0169153	0.0280414	SLC29A4
143700	0.93768	0.184512	5.08194	3.74e-07	1.6e-06	ACTB
205.281	-1.10163	0.144082	-7.64588	2.08e-14	3.77e-13	ZNF815P
21.5262	-1.20455	0.297104	-4.0543	5.03e-05	0.00014309	OCM
2128.45	0.627495	0.242975	2.58256	0.00980716	0.0171456	EIF2AK1
78.7908	-1.23818	0.211282	-5.86031	4.62e-09	2.83e-08	ZNF853
2952.74	-0.682122	0.130439	-5.22943	1.7e-07	7.82e-07	ZNF316
4.33302	-1.06558	0.486507	-2.19027	0.028505	0.0448317	AC073343.1
283.299	0.684202	0.122275	5.59562	2.2e-08	1.19e-07	GLCCI1
55.6593	0.649559	0.165314	3.92925	8.52e-05	0.000230823	ICA1
164.747	-0.72871	0.133409	-5.46223	4.7e-08	2.41e-07	PHF14
7.20051	-1.50307	0.585068	-2.56906	0.0101976	0.0177605	VWDE
75.667	1.13148	0.248714	4.54933	5.38e-06	1.84e-05	ARL4A
91.059	-0.742949	0.14987	-4.95728	7.15e-07	2.88e-06	ANKMY2
31.8949	-0.973151	0.270258	-3.60082	0.00031722	0.000763891	TSPAN13
11.5169	-0.794767	0.286629	-2.77281	0.00555749	0.0102384	AC073332.1
541.952	0.739598	0.141275	5.23516	1.65e-07	7.6e-07	SNX13
104.718	-1.18324	0.201335	-5.87699	4.18e-09	2.59e-08	HDAC9
68.9759	-0.774307	0.167422	-4.6249	3.75e-06	1.32e-05	TWISTNB
23.2099	-0.603327	0.218538	-2.76074	0.00576707	0.0105827	EEF1A1P6
214.59	-0.69704	0.237882	-2.93019	0.00338756	0.00654148	TOMM7
22.431	0.728347	0.277757	2.62224	0.00873527	0.0154591	IGF2BP3
135.077	1.30018	0.181399	7.16749	7.64e-13	1.04e-11	CCDC126
26.113	1.44189	0.183731	7.84786	4.23e-15	8.96e-14	FCF1P1
39.6881	-1.06603	0.26886	-3.96498	7.34e-05	0.000201642	MPP6
207.908	-1.4803	0.184331	-8.03067	9.69e-16	2.35e-14	OSBPL3
38.9188	-1.31416	0.263393	-4.98935	6.06e-07	2.47e-06	NFE2L3
919.512	1.10271	0.165024	6.68213	2.35e-11	2.33e-10	SNX10
11.0083	0.848407	0.309829	2.73831	0.00617561	0.0112736	AC004540.1
4.95714	0.832173	0.382566	2.17524	0.0296118	0.0463575	AC004947.3
2455.17	1.72599	0.189717	9.0977	9.23e-20	5.61e-18	SKAP2
64.3592	-0.978233	0.149248	-6.55442	5.59e-11	5.11e-10	HIBADH
607.896	0.82011	0.198899	4.12325	3.74e-05	0.000108858	JAZF1
4174.01	1.28904	0.202588	6.36287	1.98e-10	1.62e-09	CREB5
50.4536	-0.836584	0.243635	-3.43376	0.000595267	0.0013579	CHN2
187.222	-0.831419	0.156307	-5.31913	1.04e-07	4.99e-07	SCRN1
7.02957	-2.24545	0.459546	-4.88625	1.03e-06	4.02e-06	AC007285.1
381.766	-1.02921	0.127666	-8.06175	7.52e-16	1.87e-14	NOD1
7.33156	-1.18517	0.497047	-2.38442	0.0171059	0.0283371	PPP1R17
22.5378	-0.929799	0.233632	-3.97976	6.9e-05	0.000190463	LSM5
1000.42	0.721957	0.0824989	8.75111	2.11e-18	8.92e-17	AVL9
7.59923	-0.937223	0.412557	-2.27174	0.0231022	0.0371418	DPY19L1P1
788.446	1.03123	0.12289	8.39154	4.8e-17	1.52e-15	KBTBD2
26.3161	0.690927	0.176061	3.92437	8.7e-05	0.000235141	RP9P
259.118	2.78496	0.233511	11.9265	8.61e-33	2.3e-29	FKBP9
41.7672	-0.593409	0.186659	-3.17912	0.00147725	0.0030933	AC018647.2
683.359	-0.804972	0.163696	-4.91747	8.77e-07	3.47e-06	EEPD1
7.55141	-1.35855	0.445552	-3.04915	0.00229493	0.00460311	AC006960.2
82.7267	1.21815	0.240009	5.07544	3.87e-07	1.65e-06	AOAH-IT1
1222.33	0.97826	0.115053	8.50266	1.85e-17	6.44e-16	ELMO1
449.263	2.45082	0.234587	10.4474	1.51e-25	4.76e-23	GPR141
7.71548	1.46274	0.388003	3.76991	0.000163307	0.000417913	GPR141BP
252.01	1.33513	0.199749	6.68405	2.32e-11	2.3e-10	NME8
213.301	-1.41251	0.328742	-4.2967	1.73e-05	5.4e-05	TRGC2
100.641	-1.24992	0.27876	-4.48385	7.33e-06	2.45e-05	TRGC1
17.3052	-1.29504	0.402334	-3.21883	0.00128716	0.00273393	TRGV10
22.0345	-1.00212	0.35477	-2.82469	0.00473263	0.00885523	TRGV9
4.81225	-2.38268	0.606218	-3.93041	8.48e-05	0.000229914	TRGVA
48.4401	-1.22837	0.25237	-4.86734	1.13e-06	4.4e-06	AC006033.2
13.5414	-1.09245	0.381848	-2.86097	0.00422351	0.00798997	TRGV8
18.2164	-0.801272	0.300948	-2.66249	0.0077564	0.0138702	TRGV7
272.326	-1.1917	0.223558	-5.3306	9.79e-08	4.71e-07	TRG-AS1
7.3646	-1.60718	0.570596	-2.81667	0.00485238	0.00906383	TRGV5
16.8181	-1.33211	0.463488	-2.87409	0.0040519	0.0076895	TRGV4
11.1127	-1.67003	0.464463	-3.59563	0.000323611	0.000778076	TRGV3
10.7946	-1.44044	0.570322	-2.52566	0.011548	0.0198841	TRGV2
44.6293	2.99825	0.533092	5.62426	1.86e-08	1.02e-07	AMPH
18.8702	-0.939032	0.292119	-3.21455	0.00130649	0.00276904	YAE1
110.157	-0.606281	0.136806	-4.43167	9.35e-06	3.06e-05	LINC00265
66.0756	-0.758333	0.200604	-3.78024	0.000156678	0.000402661	MRPL32
1100.61	0.822367	0.106998	7.68578	1.52e-14	2.85e-13	STK17A
14.1362	-0.780108	0.250066	-3.11961	0.0018109	0.00372504	MRPS24
298.139	-0.959292	0.115764	-8.28661	1.17e-16	3.41e-15	URGCP
85.7545	-0.80904	0.135603	-5.96624	2.43e-09	1.57e-08	UBE2D4
6.58905	-0.936113	0.378151	-2.4755	0.0133049	0.0226025	AC004951.4
27.0971	-0.703606	0.196876	-3.57386	0.000351756	0.000839685	AC004951.3
11566.4	0.922459	0.109788	8.4022	4.38e-17	1.41e-15	DBNL
19.5204	-0.753524	0.258964	-2.90977	0.00361699	0.00693471	PGAM2
87.4325	-0.950286	0.250941	-3.7869	0.000152541	0.000393058	AEBP1
251.544	-0.939966	0.152306	-6.17156	6.76e-10	4.99e-09	POLD2
647.714	-0.646727	0.0911919	-7.09193	1.32e-12	1.7e-11	TBRG4
108.663	-0.806382	0.171726	-4.69575	2.66e-06	9.58e-06	SEPTIN7P2
36.8078	-2.0778	0.360902	-5.75725	8.55e-09	4.98e-08	IGFBP3
5.26483	-1.9833	0.516565	-3.83941	0.000123332	0.000323561	AC073115.2
4.88707	-1.99806	0.511538	-3.90598	9.38e-05	0.000252232	AC073115.1
13.3487	-0.937143	0.342632	-2.73513	0.00623556	0.0113751	PKD1L1
4584.86	2.40321	0.232143	10.3522	4.09e-25	1.17e-22	UPP1
33.9847	-1.17275	0.270827	-4.33024	1.49e-05	4.7e-05	FIGNL1
783.369	2.81604	0.342232	8.22845	1.9e-16	5.3e-15	GRB10
1062.99	-0.866616	0.103518	-8.37167	5.68e-17	1.78e-15	SUMF2
6.56827	-0.993917	0.458062	-2.16983	0.0300196	0.046929	LINC02848
5.23828	1.32598	0.575101	2.30565	0.0211302	0.0342672	AC016769.6
28.8909	-0.669508	0.17361	-3.85639	0.000115075	0.000303906	AC073107.1
497.253	0.627932	0.12477	5.03273	4.84e-07	2.01e-06	ASL
374.736	2.06383	0.373941	5.51914	3.41e-08	1.79e-07	TPST1
5.45214	1.83429	0.564782	3.24778	0.00116309	0.0024894	RNU6-313P
453.376	-0.886514	0.136298	-6.50424	7.81e-11	6.93e-10	KCTD7
5.77095	2.39468	0.448441	5.34002	9.29e-08	4.49e-07	AC027644.4
162.798	1.71253	0.157007	10.9074	1.06e-27	5.51e-25	RABGEF1
124.444	-0.738329	0.117796	-6.26787	3.66e-10	2.83e-09	TYW1
25.5265	-0.92514	0.211881	-4.36632	1.26e-05	4.04e-05	PMS2P4
70.9264	-0.590183	0.14437	-4.08798	4.35e-05	0.000125336	STAG3L4
18.0211	-0.83228	0.277102	-3.00352	0.00266877	0.00527112	AC006480.3
75.8959	-0.993223	0.183974	-5.39872	6.71e-08	3.35e-07	SBDSP1
316.388	-1.32799	0.172898	-7.68076	1.58e-14	2.96e-13	NSUN5P2
9.07803	-1.2749	0.330637	-3.85589	0.000115307	0.000304392	AC211476.12
11.5365	-1.09855	0.348611	-3.15124	0.0016258	0.00337708	TRIM74
147.621	-0.76343	0.1418	-5.38387	7.29e-08	3.61e-07	STAG3L3
529.542	0.877611	0.151628	5.78793	7.13e-09	4.22e-08	GTF2IP4
133.225	-1.06738	0.142857	-7.47168	7.92e-14	1.28e-12	DNAJC30
351.754	-0.741924	0.118367	-6.26797	3.66e-10	2.83e-09	BUD23
10.9967	-1.23374	0.532459	-2.31706	0.0205004	0.0333298	METTL27
2863.66	0.650757	0.0896902	7.25561	4e-13	5.7e-12	EIF4H
7033	1.12117	0.162613	6.89472	5.4e-12	6.06e-11	LAT2
373.657	1.14282	0.118455	9.6477	5.03e-22	5.61e-20	RFC2
5.27616	-2.68107	0.573351	-4.67613	2.92e-06	1.05e-05	GTF2IRD1
304.217	-0.72228	0.134042	-5.38845	7.11e-08	3.53e-07	STAG3L2
429.729	0.637427	0.119182	5.34835	8.88e-08	4.31e-07	CASTOR2
420.389	-0.646256	0.100845	-6.40839	1.47e-10	1.24e-09	RCC1L
33.94	-0.789289	0.227322	-3.47212	0.000516368	0.00119265	TRIM73
445.847	-1.41747	0.177447	-7.98813	1.37e-15	3.24e-14	NSUN5P1
2923.92	1.71544	0.239743	7.15533	8.35e-13	1.12e-11	HIP1
60.9606	1.74393	0.285748	6.10302	1.04e-09	7.32e-09	AC004491.1
1072.64	1.08045	0.138658	7.79218	6.59e-15	1.33e-13	RHBDD2
3947.65	2.36622	0.255132	9.27447	1.79e-20	1.28e-18	POR
27.8718	2.80093	0.297727	9.40773	5.07e-21	4.28e-19	RPL7L1P3
1373.82	1.83552	0.193334	9.49403	2.22e-21	2.05e-19	TMEM120A
404.227	0.73569	0.14386	5.11393	3.16e-07	1.37e-06	STYXL1
760.933	0.756375	0.136983	5.52168	3.36e-08	1.76e-07	YWHAG
13.5519	-1.48994	0.296199	-5.03019	4.9e-07	2.04e-06	SPDYE17
1526.54	1.22649	0.132451	9.25998	2.04e-20	1.45e-18	PTPN12
129.835	0.596751	0.149102	4.00229	6.27e-05	0.000175142	APTR
64.5238	0.824402	0.224031	3.67986	0.000233365	0.000579235	SEMA3C
160.645	2.84954	0.31129	9.15397	5.49e-20	3.55e-18	HGF
22.658	-1.25672	0.364525	-3.44757	0.000565663	0.00129623	KIAA1324L
173.038	-0.886368	0.135004	-6.5655	5.19e-11	4.77e-10	TMEM243
4.2399	-1.14869	0.484424	-2.37125	0.0177282	0.0292408	AC005076.1
70.5152	-0.89329	0.154846	-5.76889	7.98e-09	4.67e-08	CROT
75.7173	-1.08844	0.225705	-4.82241	1.42e-06	5.41e-06	ABCB1
314.798	1.29909	0.206867	6.27985	3.39e-10	2.64e-09	SLC25A40
17.5152	-1.5264	0.366721	-4.16229	3.15e-05	9.33e-05	ADAM22
595.76	0.610114	0.115766	5.27023	1.36e-07	6.38e-07	SRI
5517.24	1.41076	0.200859	7.02365	2.16e-12	2.66e-11	STEAP4
245.996	1.50353	0.193397	7.77429	7.59e-15	1.5e-13	CDK14
6.79415	3.03779	0.969966	3.13186	0.00173706	0.0035862	AC079760.2
17.2874	0.714566	0.252104	2.83441	0.00459102	0.00861706	CYP51A1
174.482	-0.681048	0.134345	-5.0694	3.99e-07	1.69e-06	PEX1
176.693	-1.16672	0.178343	-6.54198	6.07e-11	5.5e-10	CDK6
4.25126	-1.63908	0.553712	-2.96017	0.00307466	0.00599786	AC000065.2
101.947	-0.708992	0.192955	-3.6744	0.000238411	0.000590597	CASD1
9.75871	-1.19091	0.409066	-2.91129	0.00359945	0.00690746	AC002451.1
45.3357	-0.756177	0.18063	-4.18632	2.84e-05	8.49e-05	SEM1
87.3223	2.00642	0.255544	7.85156	4.11e-15	8.72e-14	SDHAF3
105.453	-1.19321	0.202945	-5.87946	4.12e-09	2.56e-08	AC079781.5
9.24928	-1.19663	0.395394	-3.02642	0.00247465	0.00492211	RPS3AP29
7.4112	-1.11982	0.383936	-2.91667	0.00353788	0.00679912	AC079781.3
13.2996	-0.972616	0.317439	-3.06394	0.0021844	0.00441017	OR7E7P
19.1333	-1.31235	0.271732	-4.82956	1.37e-06	5.24e-06	OR7E38P
1185.95	1.23104	0.165673	7.43055	1.08e-13	1.72e-12	LMTK2
2841.5	0.905742	0.163963	5.52408	3.31e-08	1.74e-07	BRI3
8.1807	-1.72853	0.453512	-3.81142	0.00013817	0.000358604	BAIAP2L1
615.018	0.63591	0.0815582	7.79701	6.34e-15	1.29e-13	SMURF1
13.1621	0.640018	0.236119	2.71057	0.00671677	0.0121686	AC004922.1
256.529	0.701628	0.129285	5.42699	5.73e-08	2.9e-07	ARPC1A
1207.29	0.802168	0.128393	6.24776	4.16e-10	3.19e-09	ARPC1B
517.57	0.638374	0.113847	5.60732	2.05e-08	1.12e-07	BUD31
4.94805	-1.42524	0.44842	-3.17837	0.00148108	0.00310028	ATP5MF-PTCD1
164.216	-0.733123	0.136965	-5.35263	8.67e-08	4.22e-07	ZNF789
714.834	-0.89316	0.103111	-8.66213	4.63e-18	1.83e-16	MCM7
22.6023	-0.605566	0.235202	-2.57466	0.0100338	0.0175046	AC073842.2
166.735	-1.315	0.128583	-10.2269	1.5e-24	3.69e-22	CNPY4
84.2379	-0.710432	0.272149	-2.61045	0.0090422	0.0159436	GAL3ST4
468.142	0.992015	0.122552	8.09468	5.74e-16	1.46e-14	CASTOR3
279.017	-0.680984	0.155487	-4.37969	1.19e-05	3.82e-05	STAG3L5P
16.0845	-0.611143	0.234071	-2.61093	0.00902957	0.015924	STAG3L5P-PVRIG2P-PILRB
521.63	-0.647325	0.188771	-3.42914	0.000605488	0.00137885	PILRB
7246.02	0.722214	0.136015	5.30982	1.1e-07	5.23e-07	TSC22D4
6.82704	-3.23908	0.6339	-5.10977	3.23e-07	1.4e-06	NYAP1
384.846	-1.63916	0.207439	-7.90189	2.75e-15	6.1e-14	AGFG2
13.1921	-1.14278	0.332923	-3.43258	0.000597864	0.00136282	PCOLCE-AS1
237.975	1.01524	0.197637	5.13687	2.79e-07	1.23e-06	MOSPD3
14579.5	1.42492	0.180221	7.90652	2.65e-15	5.93e-14	GNB2
981.247	1.18975	0.230078	5.17109	2.33e-07	1.04e-06	EPHB4
14061.6	1.44624	0.171262	8.44462	3.05e-17	1.01e-15	SLC12A9
253.964	0.766514	0.151914	5.04572	4.52e-07	1.89e-06	TRIP6
5.3413	-1.4603	0.482932	-3.02382	0.00249608	0.00495787	MUC12-AS1
13.335	-1.76256	0.31857	-5.53272	3.15e-08	1.66e-07	IFT22
5.77306	-3.34096	0.903936	-3.69602	0.00021901	0.000547172	COL26A1
2993.48	1.05844	0.152134	6.95729	3.47e-12	4.09e-11	CUX1
75.5084	1.27217	0.264886	4.80271	1.57e-06	5.93e-06	AC005072.1
1259.67	0.951446	0.172873	5.50372	3.72e-08	1.94e-07	SH2B2
25.0406	1.28071	0.211856	6.04521	1.49e-09	1.01e-08	MIR4285
16.664	-0.905466	0.243674	-3.71589	0.000202489	0.000508965	AC091390.5
8.62496	1.06217	0.344177	3.08612	0.0020279	0.00412411	AC073517.1
9274.07	1.17672	0.193717	6.07441	1.24e-09	8.62e-09	ORAI2
1353.82	0.97745	0.174516	5.60093	2.13e-08	1.16e-07	LRWD1
72.5888	-1.58817	0.237406	-6.68967	2.24e-11	2.23e-10	RASA4B
52.3895	-1.33685	0.259765	-5.14636	2.66e-07	1.17e-06	RASA4
28.9136	-1.58461	0.432283	-3.66567	0.000246687	0.000608981	AC105052.4
15.7302	-1.57856	0.36335	-4.34447	1.4e-05	4.43e-05	RASA4DP
32.3755	-0.682905	0.21212	-3.21943	0.00128444	0.0027291	FAM185A
108.482	0.917924	0.239427	3.83384	0.000126159	0.000330452	FBXL13
115.492	0.85664	0.256328	3.34197	0.000831859	0.00183978	NFE4
96.0103	-0.759563	0.149425	-5.08324	3.71e-07	1.59e-06	NAPEPLD
6.40779	-1.05479	0.361316	-2.91929	0.00350829	0.00675128	AC007683.1
24.8872	-1.36239	0.308038	-4.42281	9.74e-06	3.18e-05	DPY19L2P2
73.3598	-0.677101	0.134351	-5.03979	4.66e-07	1.95e-06	ORC5
31.8937	-0.712111	0.212877	-3.34517	0.000822311	0.00182039	PUS7
11.4901	-1.30804	0.301631	-4.33655	1.45e-05	4.58e-05	AC073073.2
345.367	-0.65139	0.0786946	-8.27744	1.26e-16	3.66e-15	ATXN7L1
50.321	-1.78872	0.291097	-6.14476	8.01e-10	5.79e-09	CDHR3
24294.1	1.85841	0.212913	8.7285	2.58e-18	1.07e-16	NAMPT
19.3948	1.10312	0.24072	4.58258	4.59e-06	1.59e-05	AC007032.1
83.0228	1.92199	0.338047	5.68557	1.3e-08	7.34e-08	AC005050.3
815.458	2.23213	0.218104	10.2343	1.39e-24	3.51e-22	CCDC71L
1470.26	0.730709	0.114802	6.36498	1.95e-10	1.6e-09	PIK3CG
332.959	0.772635	0.25631	3.01446	0.00257436	0.00510032	PRKAR2B
1369.17	0.859164	0.116672	7.36392	1.79e-13	2.71e-12	HBP1
13.9011	-0.792931	0.270363	-2.93284	0.00335872	0.00649427	DUS4L
74.8642	0.719546	0.207311	3.47086	0.000518793	0.00119795	AC002467.1
399.619	0.647357	0.124067	5.21782	1.81e-07	8.27e-07	DLD
7.8729	1.15371	0.30554	3.77596	0.000159391	0.000409127	AC005046.2
407.809	0.897606	0.168186	5.33697	9.45e-08	4.56e-07	PNPLA8
191.168	0.868674	0.161991	5.36249	8.21e-08	4.02e-07	THAP5
20.2153	-1.36641	0.259361	-5.26837	1.38e-07	6.44e-07	IMMP2L
36.0998	-3.81894	0.647903	-5.89431	3.76e-09	2.35e-08	LRRN3
363.554	1.22492	0.230627	5.31127	1.09e-07	5.19e-07	DOCK4
3.71033	1.40761	0.616493	2.28326	0.0224153	0.0361251	AC003080.1
1606.16	0.897648	0.164377	5.4609	4.74e-08	2.42e-07	IFRD1
166.419	0.602822	0.169025	3.56647	0.000361823	0.000860524	BMT2
31.3734	-1.00828	0.270887	-3.72213	0.000197547	0.000497683	SMIM30
265.084	-1.10526	0.178321	-6.19816	5.71e-10	4.26e-09	MDFIC
1761.51	0.919781	0.202688	4.53792	5.68e-06	1.93e-05	CAPZA2
152.272	0.72923	0.114634	6.36136	2e-10	1.63e-09	ING3
34.3455	-1.8405	0.289208	-6.36394	1.97e-10	1.61e-09	CPED1
642.618	0.697299	0.101072	6.899	5.24e-12	5.9e-11	GCC1
1748.28	0.89922	0.195211	4.6064	4.1e-06	1.43e-05	LRRC4
396.865	-0.606235	0.10398	-5.83031	5.53e-09	3.33e-08	RBM28
10188.9	1.16253	0.168294	6.90774	4.92e-12	5.56e-11	IMPDH1
30.3585	-0.770031	0.192093	-4.00864	6.11e-05	0.00017094	HILPDA
232.178	-0.637569	0.114863	-5.55068	2.85e-08	1.51e-07	METTL2B
73.8275	0.716449	0.159215	4.49987	6.8e-06	2.29e-05	AC090114.3
118.029	0.65819	0.200363	3.28498	0.00101988	0.00221362	FAM71F2
14.2611	0.653046	0.280778	2.32585	0.0200267	0.0326522	AC018638.6
66.0758	-1.4395	0.245464	-5.86438	4.51e-09	2.77e-08	CCDC136
16.6242	-0.720572	0.313003	-2.30212	0.0213282	0.0345553	KCP
9.81303	0.808239	0.276263	2.92561	0.00343778	0.0066279	AC025594.2
1255.15	1.23535	0.133697	9.2399	2.47e-20	1.71e-18	TNPO3
5.94474	-1.94039	0.464476	-4.17758	2.95e-05	8.79e-05	SMKR1
2329.37	1.68643	0.20922	8.06054	7.6e-16	1.88e-14	UBE2H
83.361	-0.727512	0.163722	-4.44357	8.85e-06	2.91e-05	TMEM209
57.1929	-0.753794	0.164661	-4.57785	4.7e-06	1.63e-05	CEP41
24.4207	3.39405	0.573039	5.92289	3.16e-09	2.01e-08	KLF14
4.1603	2.92118	0.726194	4.02259	5.76e-05	0.000161871	AC016831.5
144.039	1.19013	0.211718	5.62127	1.9e-08	1.04e-07	AC016831.6
22.6206	3.60003	0.423344	8.5038	1.83e-17	6.39e-16	LINC00513
125.522	1.12476	0.218612	5.145	2.68e-07	1.18e-06	AC016831.1
93.7142	0.62445	0.190305	3.2813	0.00103328	0.00223958	AC016831.4
37.6634	-0.672018	0.270474	-2.48459	0.01297	0.022092	PLXNA4
383.569	-0.591503	0.123532	-4.78825	1.68e-06	6.32e-06	AKR1B1
10.9973	-1.43676	0.371436	-3.86811	0.00010968	0.00029073	AGBL3
2700.62	0.657596	0.185116	3.55234	0.000381818	0.000903698	TMEM140
395.764	0.856103	0.197291	4.3393	1.43e-05	4.53e-05	AC083862.1
209.096	0.672599	0.216889	3.10113	0.00192786	0.00394346	AC083862.2
2692.78	0.925014	0.131954	7.01011	2.38e-12	2.91e-11	MTPN
5.18755	-1.19927	0.458286	-2.61686	0.00887434	0.0156695	AC078845.1
2676.41	1.01297	0.145791	6.94809	3.7e-12	4.32e-11	ZC3HAV1
83.0378	0.740363	0.210771	3.51264	0.000443678	0.00103773	AC018644.1
58.9743	1.5818	0.285811	5.53443	3.12e-08	1.65e-07	TTC26
21.2516	1.21104	0.456494	2.65292	0.00797997	0.01424	CLEC2L
1334.95	1.66636	0.18468	9.02299	1.83e-19	1.02e-17	HIPK2
5768.02	0.877625	0.134233	6.53806	6.23e-11	5.64e-10	TBXAS1
1282.28	0.886183	0.14755	6.00599	1.9e-09	1.26e-08	KDM7A
1356.44	2.36893	0.251568	9.41666	4.66e-21	4e-19	SLC37A3
103.216	2.71762	0.280822	9.67739	3.76e-22	4.41e-20	RAB19
9155.51	0.937394	0.285399	3.2845	0.00102162	0.00221713	MKRN1
267.29	-0.751474	0.108151	-6.9484	3.69e-12	4.32e-11	ADCK2
721.429	1.03432	0.105162	9.83548	7.92e-23	1.14e-20	BRAF
43.6277	-0.947975	0.21591	-4.39061	1.13e-05	3.65e-05	MRPS33
154.662	-0.803458	0.15291	-5.25445	1.48e-07	6.91e-07	AGK
43.5362	-1.22091	0.233776	-5.22254	1.76e-07	8.08e-07	AC004918.1
455.455	-1.06082	0.215426	-4.9243	8.47e-07	3.36e-06	DENND11
31.8548	-1.0708	0.278108	-3.85029	0.000117977	0.000310561	AC004918.5
15.5792	-1.20466	0.295937	-4.07065	4.69e-05	0.000134186	WEE2-AS1
23.3129	-1.15546	0.268867	-4.29753	1.73e-05	5.38e-05	TAS2R4
12531.3	1.97182	0.25266	7.80423	5.99e-15	1.23e-13	MGAM
163.527	2.8933	0.32955	8.77956	1.64e-18	7.07e-17	CLEC5A
548.995	0.986859	0.314665	3.13622	0.00171139	0.00353752	MGAM2
3.27432	-2.22446	0.712044	-3.12404	0.00178386	0.00367673	TRBV1
17.5137	-1.54457	0.395966	-3.90078	9.59e-05	0.000257233	TRBV2
13.9888	-1.86443	0.478057	-3.90002	9.62e-05	0.000257931	TRBV3-1
8.17686	-1.1364	0.456123	-2.49144	0.0127227	0.0217144	TRBV4-1
42.567	-1.04698	0.397876	-2.63142	0.00850292	0.0150808	TRBV5-1
14.4741	-2.26425	0.419376	-5.39908	6.7e-08	3.35e-07	TRBV6-1
16.5444	-1.83316	0.496058	-3.69545	0.000219498	0.000548098	TRBV4-2
29.1444	-2.31494	0.418343	-5.53359	3.14e-08	1.65e-07	TRBV6-2
47.1256	-2.11981	0.339334	-6.24696	4.19e-10	3.2e-09	TRBV7-2
7.3858	-2.29989	0.50478	-4.55623	5.21e-06	1.79e-05	TRBV7-3
14.1746	-1.99118	0.35564	-5.59885	2.16e-08	1.17e-07	TRBV9
13.3518	-1.70397	0.460051	-3.70387	0.000212338	0.000531858	TRBV11-2
27.298	-2.54029	0.355367	-7.14837	8.78e-13	1.17e-11	TRBV6-5
21.9206	-1.53103	0.331995	-4.61161	4e-06	1.4e-05	TRBV5-4
10.9647	-2.16772	0.466522	-4.64655	3.38e-06	1.2e-05	TRBV6-6
5.21579	-1.46	0.522715	-2.79311	0.00522032	0.00968517	TRBV5-5
9.95726	-1.26201	0.493649	-2.55649	0.0105735	0.0183399	TRBV7-6
18.2145	-1.80069	0.375141	-4.80005	1.59e-06	6e-06	TRBV5-6
27.3839	-2.7313	0.377008	-7.24466	4.34e-13	6.14e-12	TRBV7-9
10.9329	-1.71961	0.523334	-3.28588	0.00101665	0.00220739	TRBV13
9.79571	-2.47161	0.435766	-5.67188	1.41e-08	7.9e-08	TRBV10-3
3.30283	-2.05495	0.652182	-3.15088	0.0016278	0.00338067	TRBV12-3
12.5573	-1.01116	0.453024	-2.23202	0.025614	0.0407325	TRBV12-4
4.64055	-1.36613	0.490911	-2.78284	0.00538848	0.00995556	TRBV14
12.8205	-2.30562	0.579265	-3.98025	6.88e-05	0.000190127	TRBV15
17.727	-1.89777	0.34483	-5.5035	3.72e-08	1.94e-07	TRBV18
47.0702	-1.83582	0.315405	-5.82051	5.87e-09	3.52e-08	TRBV19
76.4421	-1.85599	0.285423	-6.50258	7.9e-11	7e-10	TRBV20-1
3.56682	-2.02122	0.649178	-3.1135	0.00184883	0.0037972	TRBV21-1
11.5794	-1.88906	0.522015	-3.61878	0.00029599	0.000717399	TRBV23-1
7.76401	-1.86287	0.521534	-3.57191	0.000354393	0.0008449	TRBV24-1
4.4387	-1.99311	0.594735	-3.35126	0.000804442	0.00178549	TRBV25-1
13.8056	-2.04379	0.44565	-4.58609	4.52e-06	1.57e-05	TRBV27
26.4943	-1.69201	0.418648	-4.0416	5.31e-05	0.000150355	TRBV28
7.61011	-2.23336	0.461313	-4.8413	1.29e-06	4.96e-06	AC244472.1
33.3126	-1.74255	0.354436	-4.91641	8.81e-07	3.49e-06	TRBV29-1
8.44261	-2.23056	0.436959	-5.10474	3.31e-07	1.43e-06	WBP1LP1
4.75302	-1.69492	0.517993	-3.2721	0.00106753	0.00230683	TRBD1
4.96677	-1.71014	0.549524	-3.11205	0.00185793	0.00381463	TRBJ1-1
18.1303	-2.53723	0.384976	-6.59063	4.38e-11	4.1e-10	TRBJ1-2
35.5553	-1.97856	0.339554	-5.82693	5.65e-09	3.39e-08	TRBJ1-3
19.2863	-1.89011	0.366587	-5.15596	2.52e-07	1.12e-06	TRBJ1-4
40.1907	-1.92605	0.32007	-6.0176	1.77e-09	1.18e-08	TRBJ1-5
43.9195	-1.91967	0.300309	-6.39232	1.63e-10	1.36e-09	TRBJ1-6
1426.89	-1.74279	0.227152	-7.67235	1.69e-14	3.14e-13	TRBC1
8.2007	-1.57879	0.407287	-3.87636	0.000106031	0.00028206	TRBJ2-3
6.65963	-2.93067	0.585393	-5.00633	5.55e-07	2.28e-06	TRBJ2-6
25.4128	-1.9842	0.35835	-5.53703	3.08e-08	1.63e-07	TRBJ2-7
1932.16	-1.82487	0.232145	-7.86091	3.81e-15	8.17e-14	TRBC2
19.2215	-2.05841	0.470616	-4.37386	1.22e-05	3.92e-05	TRBV30
135.755	2.19075	0.289219	7.57474	3.6e-14	6.2e-13	AC073342.2
17.289	1.6266	0.405759	4.00878	6.1e-05	0.000170884	CLCN1
233.757	1.24245	0.20569	6.04041	1.54e-09	1.04e-08	AC093673.1
20409.8	1.30464	0.220574	5.91473	3.32e-09	2.1e-08	ZYX
130.127	-1.28801	0.237932	-5.41333	6.19e-08	3.11e-07	EPHA1
8.90801	0.909906	0.401381	2.26694	0.0233938	0.0375464	TAS2R62P
7.16221	1.00787	0.43577	2.31284	0.0207316	0.0336793	TAS2R60
121.244	0.771842	0.187411	4.11844	3.81e-05	0.000110897	TCAF2
19.3955	-0.934606	0.317356	-2.94498	0.00322975	0.00627025	ARHGEF35-AS1
10.5425	-0.977219	0.436203	-2.24029	0.0250723	0.0399618	OR2A1-AS1
44.7833	1.32447	0.262083	5.05363	4.34e-07	1.82e-06	ARHGEF5
183.59	1.22653	0.188621	6.50261	7.89e-11	7e-10	TPK1
9.15231	1.94347	0.347914	5.58607	2.32e-08	1.25e-07	EEF1A1P10
28.8708	-0.686101	0.22285	-3.07876	0.00207862	0.00421853	ZNF425
778.487	0.640924	0.151988	4.21694	2.48e-05	7.49e-05	ZNF282
452.144	-1.03274	0.130797	-7.89578	2.89e-15	6.37e-14	ZNF783
77.8342	-1.27091	0.223568	-5.68466	1.31e-08	7.37e-08	AC004890.2
212.739	-0.63554	0.134102	-4.73924	2.15e-06	7.89e-06	ZNF777
468.17	-0.633429	0.110244	-5.74572	9.15e-09	5.29e-08	ZNF767P
244.988	-0.653136	0.122769	-5.32004	1.04e-07	4.97e-07	KRBA1
6192.18	1.28468	0.217287	5.91236	3.37e-09	2.13e-08	ZNF467
263.772	0.83214	0.164069	5.07188	3.94e-07	1.67e-06	SSPO
40.0807	-1.85032	0.27742	-6.66977	2.56e-11	2.51e-10	ATP6V0E2-AS1
375.91	-1.49245	0.198709	-7.51072	5.88e-14	9.73e-13	ATP6V0E2
5.48773	-1.16906	0.448733	-2.60524	0.009181	0.0161636	AC093458.2
8.01815	-0.961603	0.444327	-2.16418	0.0304504	0.0475307	AC006008.1
1533.62	-0.600694	0.0876221	-6.85551	7.11e-12	7.81e-11	REPIN1
317.839	-1.68025	0.183497	-9.15683	5.34e-20	3.49e-18	AC073111.4
16.9436	-2.00774	0.347599	-5.77603	7.65e-09	4.49e-08	LINC00996
646.224	-0.830158	0.162371	-5.11273	3.18e-07	1.38e-06	GIMAP7
745.732	-0.728557	0.141249	-5.15797	2.5e-07	1.11e-06	GIMAP2
931.86	-0.639473	0.0928222	-6.88922	5.61e-12	6.28e-11	GIMAP1
314.029	-1.16259	0.22863	-5.08504	3.68e-07	1.57e-06	GIMAP5
12.1684	-1.54181	0.619663	-2.48814	0.0128411	0.0218985	GIMAP3P
49.8714	-1.54137	0.256916	-5.99951	1.98e-09	1.3e-08	NOS3
78.2822	-1.70645	0.263502	-6.47603	9.42e-11	8.22e-10	ATG9B
615.705	-0.653592	0.11314	-5.77684	7.61e-09	4.47e-08	ABCB8
704.37	-0.990559	0.122484	-8.08725	6.1e-16	1.54e-14	AGAP3
10.4141	-0.964906	0.336192	-2.8701	0.00410341	0.0077833	H2BE1
1170.17	0.811679	0.153452	5.28946	1.23e-07	5.8e-07	SMARCD3
48.1881	-1.95433	0.332919	-5.8703	4.35e-09	2.68e-08	WDR86
43.1276	-3.10289	0.360983	-8.59568	8.28e-18	3.1e-16	WDR86-AS1
4.3855	-2.31462	0.778962	-2.97142	0.00296426	0.00580436	CRYGN
6.98922	1.06336	0.443639	2.39691	0.0165338	0.0274724	AC093583.1
47.5681	0.59192	0.17135	3.45446	0.000551399	0.00126681	AC006017.1
9.12704	-0.90857	0.3787	-2.39918	0.0164316	0.0273196	XRCC2
87.8295	-1.05397	0.158718	-6.64049	3.13e-11	3.01e-10	PAXIP1-AS1
4.71429	1.42773	0.488036	2.92545	0.00343954	0.00662991	AC099552.5
44.1092	-0.641176	0.147888	-4.33554	1.45e-05	4.6e-05	AC009403.1
335.912	0.92963	0.111269	8.35478	6.56e-17	2.01e-15	LMBR1
242.865	-0.722434	0.107636	-6.71182	1.92e-11	1.94e-10	NOM1
2035.07	0.64907	0.109083	5.95024	2.68e-09	1.72e-08	DNAJB6
163.325	0.808759	0.277348	2.91604	0.00354503	0.00681214	PTPRN2
87.5842	-0.740832	0.248419	-2.98219	0.00286198	0.00562356	NCAPG2
100.942	-0.998353	0.169681	-5.88372	4.01e-09	2.5e-08	WDR60
12.273	-1.2205	0.399082	-3.05826	0.00222624	0.00448301	VIPR2
10.0387	-1.37299	0.329853	-4.16244	3.15e-05	9.33e-05	RPL23AP53
23.7191	-0.813459	0.235956	-3.4475	0.000565804	0.00129639	ZNF596
14.8903	0.879124	0.356988	2.46261	0.0137928	0.0233337	TDRP
175.638	-0.640062	0.119205	-5.36943	7.9e-08	3.88e-07	MCPH1
82.0137	-1.19684	0.191831	-6.23901	4.4e-10	3.36e-09	AGPAT5
43.4858	-1.56889	0.549123	-2.85708	0.0042756	0.00807868	DEFA4
7.99741	-1.98494	0.517851	-3.83303	0.000126575	0.000331369	FAM66B
5.08384	-1.80517	0.559281	-3.22766	0.00124806	0.00265673	AC105233.4
33.3121	-0.883273	0.260662	-3.38858	0.000702564	0.00157872	FAM86B3P
300.669	0.908977	0.21762	4.17691	2.96e-05	8.81e-05	ALG1L13P
236.726	-1.10493	0.161948	-6.82276	8.93e-12	9.63e-11	PRAG1
306.97	-0.760298	0.167236	-4.54625	5.46e-06	1.86e-05	MFHAS1
54.7027	-1.68345	0.259509	-6.48709	8.75e-11	7.68e-10	RPL10P19
230.669	1.73076	0.187091	9.25091	2.23e-20	1.57e-18	ERI1
3242.79	1.97198	0.211781	9.31143	1.26e-20	9.52e-19	PPP1R3B
455.302	1.81501	0.222539	8.15589	3.47e-16	9.2e-15	MSRA
54.3865	1.51228	0.267311	5.65738	1.54e-08	8.53e-08	AC104964.3
71.8573	1.52505	0.240436	6.34287	2.26e-10	1.82e-09	AC104964.1
40.6449	1.57878	0.261469	6.03811	1.56e-09	1.05e-08	AC104964.4
52.7162	-0.662826	0.14596	-4.54115	5.59e-06	1.91e-05	PINX1
64.8949	-1.09074	0.22131	-4.92856	8.28e-07	3.29e-06	XKR6
32.6452	-0.943337	0.217186	-4.34346	1.4e-05	4.45e-05	AF131215.6
54.3264	-1.30143	0.202546	-6.42534	1.32e-10	1.12e-09	AF131215.5
10.4571	-1.40862	0.381786	-3.68956	0.000224638	0.000559286	AF131215.4
13.8274	-0.95569	0.338036	-2.82719	0.00469588	0.00879352	AF131215.2
410.472	-0.930202	0.249393	-3.72986	0.000191583	0.000483506	BLK
12778.8	0.985198	0.183106	5.38049	7.43e-08	3.68e-07	CTSB
16.5356	0.99983	0.248161	4.02896	5.6e-05	0.000157856	AC025857.2
8.98031	-1.83744	0.50115	-3.66646	0.000245935	0.000607605	FAM66D
28.7069	-1.37464	0.313424	-4.38588	1.16e-05	3.72e-05	AC068587.4
5.75037	-2.10303	0.572307	-3.67465	0.000238173	0.000590149	RPS3AP34
243.605	0.687411	0.150139	4.57849	4.68e-06	1.62e-05	LONRF1
12.2805	1.4396	0.409922	3.51189	0.000444934	0.00104028	TRMT9B
49.6113	2.81482	0.570791	4.93144	8.16e-07	3.25e-06	DLC1
7.89411	-1.71473	0.498364	-3.44071	0.000580181	0.00132656	MICU3
550.993	0.630096	0.209995	3.00053	0.00269508	0.00531858	ZDHHC2
4483.45	0.697021	0.144792	4.81395	1.48e-06	5.63e-06	ASAH1
4.21056	1.3519	0.474111	2.85145	0.00435202	0.00821559	SH2D4A
6.56197	1.43489	0.411058	3.49073	0.000481708	0.00111743	AC068880.4
704.535	1.75955	0.249999	7.03823	1.95e-12	2.42e-11	CSGALNACT1
654.522	0.592402	0.0717466	8.25687	1.5e-16	4.27e-15	INTS10
9.74486	1.72808	0.44937	3.84556	0.000120277	0.000316213	LPL
4.01716	-2.67493	0.733767	-3.64548	0.000266898	0.000654198	SLC18A1
7.3438	-1.24112	0.463331	-2.67869	0.00739107	0.0132844	LZTS1
22.8226	-1.74894	0.347376	-5.03471	4.79e-07	1.99e-06	GFRA2
2651.63	-0.826219	0.126078	-6.55322	5.63e-11	5.14e-10	DOK2
3.95527	-1.21109	0.518154	-2.33731	0.019423	0.0317999	NPM2
726.164	-0.674512	0.133111	-5.0673	4.04e-07	1.71e-06	FAM160B2
110.932	-0.639411	0.157264	-4.06584	4.79e-05	0.000136756	BMP1
228.459	-0.899254	0.129938	-6.92066	4.5e-12	5.14e-11	POLR3D
37.3369	-0.812354	0.207433	-3.91623	8.99e-05	0.000242519	SLC39A14
256.834	-1.17818	0.160706	-7.33131	2.28e-13	3.39e-12	PPP3CC
6.58309	-1.17693	0.474499	-2.48036	0.0131248	0.0223211	AC087854.1
7.27899	-1.18329	0.441689	-2.679	0.00738415	0.0132733	AC087854.2
339.589	-1.69633	0.195624	-8.67138	4.27e-18	1.7e-16	SORBS3
12.8734	-1.179	0.325329	-3.62401	0.000290072	0.000705254	AC037459.4
425.942	0.743369	0.143053	5.19645	2.03e-07	9.19e-07	AC037459.2
1613.41	0.996369	0.12488	7.97861	1.48e-15	3.48e-14	BIN3
18.7716	1.75465	0.320242	5.47915	4.27e-08	2.2e-07	EGR3
129.834	-0.788274	0.146367	-5.38558	7.22e-08	3.58e-07	AC107959.1
190.953	-0.799718	0.138662	-5.76738	8.05e-09	4.71e-08	RHOBTB2
672.018	1.3898	0.229445	6.05723	1.38e-09	9.48e-09	AC107959.4
13116.5	1.36777	0.197017	6.94238	3.86e-12	4.47e-11	TNFRSF10C
224.285	1.98315	0.207158	9.5731	1.04e-21	1.05e-19	TNFRSF10D
1175.3	-0.65524	0.113551	-5.77045	7.91e-09	4.63e-08	CHMP7
1438.35	0.657142	0.0906295	7.25086	4.14e-13	5.9e-12	ENTPD4
4.10524	1.46968	0.540764	2.71779	0.00657201	0.011933	AC104561.2
51101.3	1.54366	0.211944	7.28333	3.26e-13	4.7e-12	SLC25A37
29.4383	-1.38552	0.55301	-2.50542	0.0122307	0.0209552	NKX3-1
6.59282	-1.99956	0.497656	-4.01796	5.87e-05	0.000164859	AF106564.1
26.0416	-2.5062	0.365762	-6.85198	7.28e-12	7.99e-11	NEFL
5246.03	0.660158	0.158219	4.17243	3.01e-05	8.96e-05	DOCK5
665.357	0.675902	0.0827698	8.16605	3.19e-16	8.52e-15	PPP2R2A
4210.63	0.669034	0.278998	2.39799	0.0164851	0.0273964	BNIP3L
806.353	-0.641785	0.152756	-4.20137	2.65e-05	7.98e-05	DPYSL2
307.287	-0.628857	0.107416	-5.85439	4.79e-09	2.93e-08	TRIM35
11452.9	0.787142	0.126656	6.21481	5.14e-10	3.86e-09	PTK2B
18.8148	1.55999	0.437104	3.56892	0.000358461	0.000853398	CHRNA2
143.334	-1.71755	0.278609	-6.16474	7.06e-10	5.18e-09	EPHX2
5.61394	-1.58385	0.609511	-2.59856	0.00936152	0.0164475	GULOP
2508.18	0.858389	0.307894	2.78794	0.00530443	0.00982168	CLU
90.698	-0.640407	0.159652	-4.01127	6.04e-05	0.000169244	CCDC25
4.36524	-1.52934	0.500115	-3.05798	0.00222835	0.00448643	ESCO2
78.8129	-1.08482	0.320265	-3.38725	0.000705976	0.00158581	NUGGC
40.542	-0.779748	0.239651	-3.25368	0.00113921	0.00244446	PNOC
283.872	-1.07977	0.130541	-8.27151	1.32e-16	3.82e-15	ZNF395
20.5708	-0.83793	0.285469	-2.93527	0.00333255	0.006447	FZD3
2198.41	0.8851	0.138129	6.40777	1.48e-10	1.24e-09	EXTL3
25.3581	-0.694954	0.29571	-2.35012	0.0187676	0.0308053	AC026979.2
1495	0.66692	0.137891	4.83659	1.32e-06	5.07e-06	GSR
251.386	0.616605	0.116999	5.27016	1.36e-07	6.38e-07	PPP2CB
81.5749	-0.623388	0.166522	-3.74357	0.000181422	0.000459542	WRN
6.22837	-0.925891	0.401311	-2.30716	0.0210456	0.0341509	AC090204.1
32.6639	-1.54339	0.316	-4.88415	1.04e-06	4.07e-06	FUT10
138.962	-1.87534	0.250062	-7.49949	6.41e-14	1.05e-12	ZNF703
6.91244	-0.932279	0.359201	-2.59543	0.00944737	0.0165793	AP006545.1
226.136	-0.95954	0.150304	-6.38399	1.73e-10	1.43e-09	DDHD2
90.4113	-1.06989	0.185855	-5.75657	8.58e-09	5e-08	LETM2
468.911	1.83533	0.234129	7.83895	4.54e-15	9.58e-14	ADAM9
5.37234	2.41927	0.422734	5.72291	1.05e-08	5.99e-08	ADAM32
31.2322	-2.27924	0.411778	-5.53512	3.11e-08	1.64e-07	IDO1
751.957	0.889669	0.120008	7.41339	1.23e-13	1.94e-12	GOLGA7
6.06703	1.04805	0.363438	2.8837	0.00393028	0.00748611	AC009630.1
1552.94	0.944882	0.113094	8.35483	6.55e-17	2.01e-15	GPAT4
3803.79	1.3471	0.151673	8.8816	6.59e-19	3.08e-17	KAT6A
16.082	1.50133	0.269037	5.58039	2.4e-08	1.29e-07	AC090571.1
190.507	-0.972264	0.177491	-5.47784	4.31e-08	2.22e-07	AP3M2
7844.81	2.19837	0.235802	9.32297	1.13e-20	8.72e-19	CEBPD
1876.48	1.00869	0.166315	6.06493	1.32e-09	9.08e-09	PRKDC
89.3244	-0.867962	0.16986	-5.10986	3.22e-07	1.4e-06	MCM4
547.593	0.86111	0.179577	4.79521	1.63e-06	6.12e-06	PCMTD1
34.7712	0.972113	0.202482	4.80098	1.58e-06	5.97e-06	AC103769.1
25.6285	-1.35465	0.216759	-6.24956	4.12e-10	3.15e-09	AC064807.1
878.017	1.15499	0.157052	7.35419	1.92e-13	2.89e-12	RB1CC1
7.33031	0.896077	0.303267	2.95475	0.00312925	0.00609544	AC113139.1
342.348	0.619403	0.09942	6.23016	4.66e-10	3.53e-09	ATP6V1H
479.161	0.653537	0.143399	4.55748	5.18e-06	1.78e-05	LYPLA1
11146.2	1.3324	0.172852	7.70835	1.27e-14	2.43e-13	LYN
328.008	1.05809	0.21926	4.82574	1.39e-06	5.33e-06	AC018607.1
1907.25	-0.781989	0.186278	-4.19797	2.69e-05	8.09e-05	RPS20
225.263	1.10432	0.151474	7.29051	3.09e-13	4.49e-12	CHCHD7
28.7294	1.51652	0.237665	6.3809	1.76e-10	1.46e-09	LINC00968
11.1587	1.03665	0.315257	3.28828	0.00100801	0.0021899	AC013644.1
55.7859	2.51974	0.262427	9.60168	7.86e-22	8.15e-20	FAM110B
1752.08	1.78228	0.174524	10.2123	1.75e-24	4.07e-22	UBXN2B
10379.2	1.74949	0.193865	9.02429	1.81e-19	1.01e-17	SDCBP
660.727	0.720032	0.0855119	8.42025	3.76e-17	1.22e-15	NSMAF
11.0182	1.01957	0.315438	3.23223	0.00122827	0.00261838	AC068522.1
51.9807	-0.740723	0.207008	-3.57823	0.000345932	0.000827052	TOX
8.67545	-1.26367	0.421812	-2.99581	0.00273714	0.00539646	CA8
813.197	0.787932	0.119219	6.60914	3.87e-11	3.65e-10	RAB2A
1346.38	2.2743	0.187018	12.1609	5.02e-34	1.87e-30	CHD7
21.7647	1.1937	0.227718	5.24202	1.59e-07	7.35e-07	AC113143.2
19.5471	0.993961	0.240441	4.13391	3.57e-05	0.00010445	AC022182.1
26.6917	-1.1971	0.278291	-4.3016	1.7e-05	5.29e-05	AC022182.2
1114.77	2.70393	0.286219	9.44704	3.49e-21	3.07e-19	ASPH
6.09067	2.67327	0.471806	5.66605	1.46e-08	8.15e-08	RN7SKP97
31.7663	0.964332	0.25876	3.72675	0.000193963	0.000489183	GGH
824.205	0.963418	0.130049	7.40812	1.28e-13	2e-12	YTHDF3
116.058	-0.636531	0.159606	-3.98814	6.66e-05	0.000184655	ARMC1
193.792	-1.08904	0.270094	-4.0321	5.53e-05	0.000155905	MYBL1
120.649	-0.673525	0.124757	-5.3987	6.71e-08	3.35e-07	CSPP1
1301.22	0.643067	0.0951355	6.75949	1.38e-11	1.43e-10	ARFGEF1
29.6274	0.66838	0.224998	2.9706	0.00297218	0.00581743	AC021321.2
6.38395	1.44774	0.336304	4.30486	1.67e-05	5.22e-05	AF201337.1
1578.93	0.795933	0.125417	6.34627	2.21e-10	1.79e-09	NCOA2
18.401	-0.880343	0.349912	-2.5159	0.011873	0.0203948	MSC-AS1
47.1172	-1.38318	0.329337	-4.19989	2.67e-05	8.03e-05	MSC
1713.73	-0.754549	0.292847	-2.5766	0.00997787	0.0174153	RPL7
213.681	0.808441	0.103365	7.82126	5.23e-15	1.09e-13	STAU2
583.214	0.90961	0.148739	6.11546	9.63e-10	6.83e-09	UBE2W
11.3114	1.34147	0.365944	3.66579	0.000246574	0.000608781	RN7SL760P
144.242	0.847154	0.137277	6.1711	6.78e-10	5e-09	ELOC
199.244	1.38836	0.16001	8.67668	4.07e-18	1.63e-16	TMEM70
266.823	1.59175	0.22445	7.09176	1.32e-12	1.7e-11	LY96
26.4442	1.09317	0.316142	3.45784	0.00054453	0.00125257	AC087672.2
10.4019	1.33866	0.378117	3.54034	0.000399611	0.00094175	RPS3AP32
20.0846	-0.820441	0.219481	-3.7381	0.000185415	0.000469082	GDAP1
34.4572	-1.21449	0.291211	-4.17048	3.04e-05	9.03e-05	PKIA
18.4737	-0.870695	0.276745	-3.1462	0.00165405	0.00342865	ZC2HC1A
4.42968	-1.39349	0.486382	-2.865	0.00417004	0.00790004	AC083837.1
26.0066	0.830171	0.382118	2.17255	0.029814	0.0466505	HEY1
24.1004	-0.704062	0.253721	-2.77495	0.00552109	0.01018	MRPS28
5.89774	-0.949414	0.423602	-2.24129	0.0250073	0.0398685	AC009686.2
73.1554	-0.955371	0.210804	-4.53203	5.84e-06	1.99e-05	TPD52
9.30331	-0.930857	0.327344	-2.84367	0.00445979	0.00840372	AC009812.1
45.6446	-0.704674	0.20124	-3.50166	0.000462364	0.00107655	ZBTB10
2460.91	1.62273	0.169177	9.5919	8.65e-22	8.86e-20	PAG1
71.2517	2.3236	0.298561	7.78267	7.1e-15	1.42e-13	AC079209.1
76.1467	-0.809877	0.191774	-4.22307	2.41e-05	7.3e-05	ZFAND1
69.1255	0.686501	0.19951	3.44094	0.000579689	0.0013256	SNX16
13.1722	-1.79055	0.356166	-5.02728	4.97e-07	2.07e-06	LRRCC1
29.5282	-1.53853	0.273043	-5.63474	1.75e-08	9.65e-08	E2F5
97.2082	-0.626092	0.172518	-3.62914	0.000284364	0.000692641	RBIS
5.49275	-1.36962	0.465705	-2.94096	0.00327193	0.00634619	AC103760.1
301.965	-0.594732	0.147033	-4.04488	5.23e-05	0.000148468	WWP1
606.291	0.661758	0.117356	5.63887	1.71e-08	9.44e-08	CPNE3
22.87	3.03725	0.766127	3.96442	7.36e-05	0.000202028	NECAB1
566.517	0.719756	0.16505	4.36084	1.3e-05	4.13e-05	PIP4P2
25.3693	-0.897725	0.212578	-4.22303	2.41e-05	7.3e-05	LRRC69
209.002	1.97195	0.226314	8.71332	2.95e-18	1.21e-16	TRIQK
18.9223	-0.712884	0.229274	-3.10931	0.00187527	0.003846	AC120053.1
15.9572	-1.8354	0.302796	-6.06152	1.35e-09	9.26e-09	TMEM67
3.95804	-2.04064	0.605821	-3.36839	0.000756091	0.001686	FSBP
6.78761	-1.57974	0.37592	-4.20232	2.64e-05	7.95e-05	AC023632.2
58.3243	-0.846402	0.199187	-4.24929	2.14e-05	6.55e-05	DPY19L4
18.1972	1.60006	0.403925	3.96128	7.46e-05	0.000204468	MIR3150BHG
9.15122	1.49591	0.456731	3.27524	0.00105571	0.00228368	AC068189.1
311.925	0.86744	0.184787	4.69426	2.68e-06	9.64e-06	PLEKHF2
14.3469	-0.727046	0.286521	-2.5375	0.0111649	0.0192796	C8orf37
59.352	-0.903623	0.17726	-5.09772	3.44e-07	1.48e-06	MTERF3
15.2074	0.754374	0.34147	2.2092	0.0271609	0.0428767	SDC2
1228.11	0.943306	0.144081	6.54706	5.87e-11	5.33e-10	CPQ
16.4342	-1.16509	0.313814	-3.71269	0.000205072	0.000515051	TSPYL5
19.0071	-0.636237	0.257803	-2.46792	0.0135901	0.0230366	RIDA
132.499	1.75447	0.225349	7.78554	6.94e-15	1.39e-13	STK3
944.309	0.590387	0.131331	4.49542	6.94e-06	2.33e-05	VPS13B
14.8272	0.742665	0.236677	3.13788	0.00170175	0.00351916	AC018442.1
30.9139	-0.908554	0.210002	-4.32641	1.52e-05	4.77e-05	COX6C
65.9632	-0.668593	0.183386	-3.64583	0.000266531	0.000653391	ANKRD46
7864.04	1.02198	0.113665	8.99114	2.45e-19	1.31e-17	YWHAZ
64.7236	-0.757276	0.15859	-4.77505	1.8e-06	6.71e-06	ZNNT1
124.467	-1.14423	0.233779	-4.89452	9.85e-07	3.87e-06	NCALD
424.588	0.896755	0.186788	4.80092	1.58e-06	5.97e-06	UBR5-AS1
1449.05	0.72624	0.116627	6.22702	4.75e-10	3.6e-09	UBR5
16.02	-0.704471	0.254718	-2.76569	0.0056802	0.0104397	GASAL1
962.81	1.56785	0.165295	9.48516	2.42e-21	2.19e-19	AZIN1
247.431	1.57507	0.198109	7.95052	1.86e-15	4.3e-14	AZIN1-AS1
1120.04	1.93682	0.211935	9.13875	6.32e-20	4.01e-18	ATP6V1C1
11.8944	-0.943663	0.352821	-2.67463	0.00748127	0.0134297	FZD6
111.789	-0.660089	0.159309	-4.14346	3.42e-05	0.000100617	DCAF13
112.343	0.867229	0.15847	5.47253	4.44e-08	2.28e-07	EMC2
34.0965	-0.802108	0.260465	-3.07952	0.00207332	0.00420914	NUDCD1
24.9335	0.617232	0.285362	2.16298	0.0305428	0.0476589	PKHD1L1
70.168	-0.800779	0.166183	-4.81865	1.45e-06	5.51e-06	EBAG9
342.218	1.72737	0.224111	7.70766	1.28e-14	2.44e-13	TRPS1
1746.42	0.840248	0.118821	7.07157	1.53e-12	1.95e-11	RAD21
423.47	1.74535	0.185765	9.39547	5.7e-21	4.72e-19	EXT1
13.4061	-1.41053	0.400075	-3.52567	0.00042241	0.000991095	SAMD12
16.5638	1.24208	0.325164	3.81985	0.000133534	0.000347733	ENPP2
7.94316	-2.10214	0.432759	-4.85752	1.19e-06	4.61e-06	DEPTOR
19.3534	-1.08599	0.271514	-3.99975	6.34e-05	0.000176822	MTBP
9.80672	-0.836502	0.294977	-2.83582	0.00457083	0.00858348	NCAPGP1
13.8073	-1.29649	0.338917	-3.8254	0.000130562	0.000340899	AC104958.2
581.935	0.617041	0.100893	6.11577	9.61e-10	6.83e-09	ZHX2
45.4164	0.588826	0.189946	3.09998	0.00193537	0.00395795	AC016405.1
101.394	-0.854449	0.167993	-5.08623	3.65e-07	1.57e-06	TBC1D31
88.2917	-0.720228	0.181408	-3.97021	7.18e-05	0.000197761	ATAD2
154.404	-0.680411	0.187017	-3.63822	0.000274525	0.000671041	FBXO32
23.5778	-0.754492	0.227898	-3.31066	0.000930757	0.00203916	RNF139-AS1
40.6457	-0.65979	0.179965	-3.66621	0.000246168	0.000607859	TATDN1
8.0471	-1.15338	0.396708	-2.90738	0.00364466	0.0069856	ZNF572
891.118	2.52454	0.230992	10.9291	8.37e-28	4.59e-25	TRIB1
1296.89	-1.64289	0.240682	-6.82598	8.73e-12	9.45e-11	LINC00861
87.6306	-1.22528	0.255274	-4.79986	1.59e-06	6e-06	LRATD2
29.0604	-1.29597	0.280639	-4.61792	3.88e-06	1.36e-05	PCAT1
27.5617	-1.89013	0.408025	-4.63237	3.61e-06	1.28e-05	AC108925.1
317.816	-0.809348	0.197089	-4.10651	4.02e-05	0.000116379	PVT1
8.56481	-2.68485	0.544296	-4.93271	8.11e-07	3.24e-06	LINC00824
4.92116	1.93296	0.509608	3.79303	0.000148818	0.000384101	GSDMC
4423.01	1.17176	0.139012	8.42919	3.48e-17	1.14e-15	CYRIB
10.7397	0.87059	0.332143	2.62113	0.00876398	0.0154937	AC022973.1
42.1817	1.0222	0.242769	4.21059	2.55e-05	7.68e-05	RNU7-181P
66.5833	1.08466	0.210791	5.14566	2.67e-07	1.18e-06	MIR5194
2501.18	0.872989	0.147647	5.91268	3.37e-09	2.13e-08	ASAP1
11.322	-0.862335	0.368348	-2.34109	0.0192277	0.0315051	AC009682.1
2036.79	0.872095	0.142104	6.13702	8.41e-10	6.05e-09	TMEM71
1698.29	1.08642	0.122585	8.86254	7.82e-19	3.58e-17	PHF20L1
21.9206	0.982981	0.262557	3.74388	0.000181197	0.000459035	AF230666.2
11021	2.07752	0.191531	10.8469	2.06e-27	9.75e-25	SLA
174.115	1.69521	0.18252	9.28782	1.57e-20	1.15e-18	MIR7848
2334.79	0.923218	0.129789	7.11322	1.13e-12	1.48e-11	NDRG1
27.426	-0.664567	0.236382	-2.81141	0.00493251	0.00919877	AC083843.3
2456.53	1.00408	0.131622	7.6285	2.37e-14	4.25e-13	AGO2
24.7231	0.883878	0.188629	4.68581	2.79e-06	1e-05	AC067931.1
17651.9	1.11692	0.160513	6.95847	3.44e-12	4.06e-11	DENND3
175.683	1.04202	0.206367	5.04938	4.43e-07	1.86e-06	AC040970.1
48.0022	0.887121	0.260647	3.40353	0.000665199	0.00150236	AC011676.1
7.92421	1.49678	0.512874	2.91841	0.00351816	0.00676748	LINC01300
25.5035	-2.52618	0.414651	-6.0923	1.11e-09	7.79e-09	AC100803.3
15.6086	-2.13683	0.469326	-4.55298	5.29e-06	1.81e-05	GPR20
802.192	-0.804823	0.20283	-3.96797	7.25e-05	0.000199458	PTP4A3
35.6595	-1.28294	0.312322	-4.10775	4e-05	0.000115792	AC100803.4
315.748	-0.873522	0.141821	-6.1593	7.31e-10	5.34e-09	TSNARE1
67.453	-0.92181	0.20446	-4.50851	6.53e-06	2.2e-05	ADGRB1
191.987	-1.41258	0.159589	-8.85141	8.64e-19	3.94e-17	THEM6
19.8315	-1.88408	0.555044	-3.39448	0.000687596	0.00154754	LYPD2
70.2569	-1.926	0.285931	-6.73589	1.63e-11	1.66e-10	LYNX1
12.107	-1.33176	0.34507	-3.85938	0.000113675	0.000300679	LY6E-DT
1709.06	-1.24825	0.252946	-4.93484	8.02e-07	3.2e-06	LY6E
155.163	-0.807593	0.163199	-4.94852	7.48e-07	3e-06	ZFP41
19.6458	-0.971694	0.273579	-3.55179	0.000382625	0.000905149	MINCR
199.93	-0.871997	0.143797	-6.06409	1.33e-09	9.13e-09	ZNF696
3.86604	-1.05705	0.489681	-2.15866	0.0308769	0.0481399	AC138696.2
256.111	-1.00841	0.192661	-5.23413	1.66e-07	7.63e-07	RHPN1
12.7453	2.20244	0.787308	2.79743	0.00515114	0.00956348	AC105118.1
3.99282	2.20923	0.861795	2.56352	0.0103617	0.0180211	MAFA-AS1
1545.02	1.3341	0.189799	7.02902	2.08e-12	2.57e-11	ZC3H3
182.073	2.37779	0.432593	5.49659	3.87e-08	2.01e-07	AC067930.3
3668.53	0.613412	0.136004	4.51025	6.48e-06	2.19e-05	GSDMD
705.201	1.54085	0.244712	6.2966	3.04e-10	2.4e-09	MROH6
19.9505	1.28255	0.255129	5.02707	4.98e-07	2.07e-06	AC067930.4
2180.47	0.847474	0.170524	4.96981	6.7e-07	2.71e-06	NAPRT
31.9937	0.818331	0.209646	3.9034	9.49e-05	0.000254681	AC067930.5
95.8588	-0.893272	0.1532	-5.83077	5.52e-09	3.32e-08	PYCR3
21376.1	0.777137	0.16257	4.78031	1.75e-06	6.55e-06	PLEC
28.7042	1.30223	0.307861	4.22992	2.34e-05	7.1e-05	MIR661
7768.06	1.8345	0.240865	7.6163	2.61e-14	4.62e-13	GRINA
120.163	3.13927	0.353435	8.88217	6.56e-19	3.07e-17	SPATC1
99.2435	2.85215	0.404224	7.05586	1.72e-12	2.15e-11	SMPD5
1246.5	2.54099	0.357754	7.10264	1.22e-12	1.58e-11	OPLAH
19.0047	1.42704	0.285218	5.00332	5.64e-07	2.31e-06	AC109322.1
364.864	2.14624	0.301217	7.12523	1.04e-12	1.37e-11	EXOSC4
1231.32	0.625213	0.115672	5.40504	6.48e-08	3.24e-07	GPAA1
238.306	-0.912759	0.133708	-6.82651	8.7e-12	9.42e-11	HGH1
12.4189	-0.860032	0.318385	-2.70123	0.00690832	0.0124853	SCX
2.86759	-3.17475	0.80049	-3.96601	7.31e-05	0.000200896	TMEM249
242.347	-0.638345	0.112481	-5.67512	1.39e-08	7.76e-08	ADCK5
116.369	-1.06183	0.166947	-6.36025	2.01e-10	1.64e-09	TONSL
675.33	-0.818401	0.135779	-6.02745	1.67e-09	1.12e-08	KIFC2
230.402	-0.628838	0.13754	-4.57204	4.83e-06	1.67e-05	PPP1R16A
56.8264	-0.722098	0.245552	-2.94071	0.00327457	0.00635064	AC084125.2
142.269	-0.872076	0.121372	-7.18513	6.71e-13	9.21e-12	MFSD3
51.6916	-0.943741	0.189544	-4.97902	6.39e-07	2.6e-06	RECQL4
23.2614	-1.37756	0.26352	-5.22753	1.72e-07	7.89e-07	AC084125.4
587.804	-0.656013	0.112117	-5.85116	4.88e-09	2.98e-08	LRRC14
39.625	-0.933342	0.185159	-5.04076	4.64e-07	1.94e-06	LRRC24
155.502	-0.865663	0.137988	-6.27346	3.53e-10	2.74e-09	ZNF251
153.007	-0.663802	0.130804	-5.0748	3.88e-07	1.65e-06	ZNF517
51.3664	-0.871191	0.145426	-5.99063	2.09e-09	1.37e-08	ZNF16
172.883	0.777707	0.118842	6.54404	5.99e-11	5.44e-10	ZNF252P
43.6638	0.623948	0.204588	3.04978	0.00229007	0.00459418	DOCK8-AS1
87.6329	-1.06031	0.292327	-3.62713	0.000286587	0.000697783	KANK1
87.6404	-0.750548	0.172058	-4.36217	1.29e-05	4.11e-05	PUM3
218.631	0.877508	0.140117	6.26269	3.78e-10	2.92e-09	RFX3
29.8965	-0.681632	0.238836	-2.85397	0.00431764	0.00815564	RFX3-AS1
4.64046	-1.2622	0.507279	-2.48819	0.0128396	0.0218979	GLIS3
1167.96	1.20116	0.171894	6.98778	2.79e-12	3.37e-11	JAK2
29.1	0.864609	0.261071	3.31178	0.000927041	0.00203126	CSNK1G2P1
5.94989	1.19291	0.366541	3.25449	0.00113596	0.00243913	MTND6P5
9.5799	1.22772	0.35651	3.44372	0.00057378	0.00131338	MTND1P11
18.7432	1.5411	0.325599	4.73312	2.21e-06	8.1e-06	MTCO1P11
16.5139	1.00344	0.296383	3.38563	0.000710152	0.00159423	MTCO2P11
8.40394	1.31656	0.330839	3.97947	6.91e-05	0.000190671	MTATP6P11
13.6858	1.40546	0.309279	4.5443	5.51e-06	1.88e-05	MTCO3P11
5.28057	1.25728	0.414834	3.03081	0.00243902	0.00486266	MTND4P14
7.70968	1.40017	0.418532	3.34543	0.000821557	0.00181915	MTND5P14
65.4009	1.084	0.273085	3.96944	7.2e-05	0.000198284	TCF3P1
95.6961	1.15501	0.266574	4.33279	1.47e-05	4.65e-05	IGHEP2
193.466	0.952976	0.328367	2.90216	0.00370593	0.00709211	CD274
467.004	0.655922	0.125481	5.22726	1.72e-07	7.9e-07	RIC1
433.855	-0.810288	0.144683	-5.60045	2.14e-08	1.16e-07	UHRF2
6.19114	-1.37969	0.432746	-3.18822	0.00143152	0.00300768	AL354707.1
59.1222	-0.838077	0.220723	-3.79696	0.000146484	0.000378549	ZDHHC21
199.022	-1.1462	0.192861	-5.94311	2.8e-09	1.8e-08	TTC39B
375.791	-0.622556	0.0908538	-6.85228	7.27e-12	7.97e-11	SNAPC3
481.232	-0.670674	0.129076	-5.19594	2.04e-07	9.21e-07	PSIP1
44.7789	1.05995	0.179682	5.89906	3.66e-09	2.29e-08	CNTLN
633.012	0.638275	0.109958	5.80472	6.45e-09	3.83e-08	RRAGA
10.7977	-0.74816	0.290512	-2.57532	0.0100147	0.0174764	AL391834.2
4326.19	-0.776382	0.201075	-3.86115	0.000112854	0.000298547	RPS6
97.4373	-1.12405	0.207577	-5.41512	6.12e-08	3.08e-07	MLLT3
114.822	-1.23365	0.150317	-8.20695	2.27e-16	6.24e-15	MTAP
42.2452	-0.8357	0.233292	-3.58221	0.000340699	0.000815691	CDKN2A
12.7676	-1.31919	0.32275	-4.08734	4.36e-05	0.000125663	CDKN2B-AS1
65.6672	1.14573	0.237237	4.82948	1.37e-06	5.24e-06	CDKN2B
61.3706	-0.708368	0.174987	-4.04812	5.16e-05	0.00014665	CAAP1
250.511	0.615184	0.0997095	6.16976	6.84e-10	5.03e-09	PLAA
25.249	-1.01501	0.227265	-4.4662	7.96e-06	2.64e-05	IFT74
1140.82	0.635956	0.178288	3.56701	0.000361079	0.000858863	C9orf72
729.141	0.84727	0.156885	5.40057	6.64e-08	3.32e-07	DNAJA1
2182.33	0.617282	0.107559	5.73901	9.52e-09	5.48e-08	B4GALT1
300.937	-1.87346	0.243988	-7.67849	1.61e-14	3e-13	AQP3
13.3014	-2.08952	0.399564	-5.2295	1.7e-07	7.81e-07	AL356218.1
444.402	-0.785534	0.120068	-6.54242	6.05e-11	5.49e-10	NOL6
6.82687	1.28233	0.300426	4.26839	1.97e-05	6.06e-05	PTENP1
3849.9	0.994398	0.166888	5.95847	2.55e-09	1.64e-08	UBE2R2
25.4584	1.02458	0.290212	3.53043	0.000414877	0.000975017	AL139113.1
10.9638	0.793778	0.361443	2.19613	0.0280824	0.0442267	RNU4ATAC11P
225.898	-0.654937	0.121819	-5.37633	7.6e-08	3.75e-07	UBAP2
7694.74	0.872129	0.341136	2.55655	0.0105717	0.0183385	DCAF12
11.5495	1.0327	0.273683	3.77335	0.000161069	0.00041281	TUBB4BP2
2179.99	1.60914	0.18659	8.62392	6.47e-18	2.48e-16	UBAP1
63.9663	1.56338	0.234949	6.65413	2.85e-11	2.76e-10	AL353662.1
8.3579	-0.782903	0.342323	-2.28703	0.022194	0.0357902	MYORG
15.8412	-3.75148	0.484627	-7.74098	9.87e-15	1.91e-13	ENHO
509.757	-1.15337	0.154554	-7.46254	8.49e-14	1.37e-12	GALT
596.65	-1.36584	0.19352	-7.05787	1.69e-12	2.12e-11	IL11RA
26.1559	2.11891	0.360572	5.87653	4.19e-09	2.6e-08	PHF24
35.0437	0.906759	0.2556	3.54757	0.000388801	0.000918129	DNAJB5
14.6256	0.716772	0.272793	2.62753	0.00860084	0.0152371	AL355377.4
3746.89	0.690881	0.126453	5.46352	4.67e-08	2.39e-07	VCP
122.241	-0.831259	0.15249	-5.45123	5e-08	2.55e-07	FANCG
264.958	-0.646052	0.11564	-5.58676	2.31e-08	1.25e-07	PIGO
3176.69	1.05457	0.156542	6.73667	1.62e-11	1.65e-10	FAM214B
3.53832	-1.86515	0.582186	-3.20369	0.00135677	0.00286352	AL357874.3
392.102	-0.657067	0.0956831	-6.86712	6.55e-12	7.26e-11	TESK1
199.445	-0.886205	0.219691	-4.03388	5.49e-05	0.00015487	CD72
511.34	-1.76391	0.207197	-8.51318	1.69e-17	5.95e-16	SIT1
186.171	-0.972237	0.137508	-7.07043	1.54e-12	1.96e-11	CCDC107
62.9513	-1.2787	0.240981	-5.30623	1.12e-07	5.34e-07	TPM2
27714.5	0.747233	0.184181	4.05706	4.97e-05	0.00014156	TLN1
44.05	-1.69463	0.284494	-5.95664	2.57e-09	1.66e-08	AL133410.1
39.6952	-1.32201	0.272795	-4.84618	1.26e-06	4.86e-06	NPR2
18.2086	-1.33592	0.2758	-4.84381	1.27e-06	4.91e-06	SPAG8
16.9931	-1.15011	0.242963	-4.73369	2.2e-06	8.08e-06	HINT2
5758.84	1.07927	0.152202	7.09106	1.33e-12	1.71e-11	GLIPR2
193.172	0.714378	0.113668	6.2848	3.28e-10	2.57e-09	GNE
4.82652	-1.07309	0.461371	-2.32588	0.0200248	0.0326522	MELK
294.381	-1.18641	0.2857	-4.15264	3.29e-05	9.7e-05	PAX5
5.86605	-1.74036	0.573799	-3.03305	0.00242095	0.00483024	AL161781.2
102.443	-0.635184	0.144122	-4.40727	1.05e-05	3.4e-05	ZBTB5
133.232	-0.975768	0.159937	-6.10094	1.05e-09	7.41e-09	POLR1E
23.4514	-0.994027	0.240013	-4.14155	3.45e-05	0.000101363	AL513165.1
34.4722	-0.660512	0.190799	-3.46182	0.000536539	0.00123556	FBXO10
613.723	0.664288	0.123326	5.38645	7.19e-08	3.57e-07	DCAF10
17.082	1.7601	0.339713	5.18115	2.21e-07	9.88e-07	SHB
42.3669	-0.994431	0.193496	-5.13929	2.76e-07	1.21e-06	ALDH1B1
23.7333	-1.51242	0.302168	-5.00524	5.58e-07	2.29e-06	FAM95C
13.9135	-1.121	0.367647	-3.04913	0.00229507	0.00460311	SNX18P3
19.8891	-1.3934	0.333792	-4.17446	2.99e-05	8.9e-05	ANKRD18A
11.9049	-1.61066	0.404592	-3.98096	6.86e-05	0.00018959	FAM201A
1230.24	1.19264	0.281028	4.24386	2.2e-05	6.71e-05	CNTNAP3
13.844	-0.92567	0.321161	-2.88226	0.00394836	0.00751134	GLIDR
6.97781	-1.43414	0.421227	-3.40468	0.000662414	0.00149679	AL353763.1
7.76892	-3.52761	0.636085	-5.54581	2.93e-08	1.55e-07	AL845472.2
4.75295	1.27179	0.540114	2.35468	0.0185387	0.0304672	AL590491.2
125.323	1.38131	0.393143	3.51352	0.000442218	0.00103458	CNTNAP3C
7.107	-1.08032	0.440546	-2.45222	0.0141976	0.0239212	AL512625.2
8.11225	-1.15911	0.379693	-3.05275	0.00226753	0.00455631	AL512625.1
17.4382	-1.01647	0.302259	-3.36291	0.000771266	0.00171737	DUX4L50
5.06011	-1.17099	0.510068	-2.29575	0.0216904	0.035064	FAM27E3
75.3652	-1.13337	0.150397	-7.53585	4.85e-14	8.2e-13	FXN
11.7907	-1.53544	0.350347	-4.38264	1.17e-05	3.77e-05	AL358113.1
10.2776	-1.0432	0.297917	-3.50164	0.000462396	0.00107655	APBA1
204.339	1.05035	0.206454	5.08757	3.63e-07	1.56e-06	KLF9
1593.3	1.16732	0.139686	8.35677	6.45e-17	1.98e-15	CEMIP2
81.8441	-1.30754	0.183563	-7.12309	1.06e-12	1.39e-11	LINC01504
147.83	-0.754993	0.265432	-2.84439	0.0044496	0.00838776	ALDH1A1
499.582	1.26811	0.21545	5.88588	3.96e-09	2.47e-08	TRPM6
55.0261	-0.979885	0.20835	-4.70307	2.56e-06	9.28e-06	CARNMT1
2555.99	1.15353	0.153768	7.50177	6.3e-14	1.04e-12	OSTF1
237.816	1.20381	0.150262	8.01142	1.13e-15	2.73e-14	GCNT1
104.444	2.91825	0.485898	6.00589	1.9e-09	1.26e-08	PRUNE2
242.276	-0.864957	0.224806	-3.84757	0.000119293	0.000313714	VPS13A
2167.52	1.41351	0.166635	8.48264	2.2e-17	7.49e-16	GNAQ
347.937	-0.932949	0.205062	-4.5496	5.37e-06	1.84e-05	CEP78
21.1058	-0.953118	0.278519	-3.42209	0.000621419	0.0014107	PSAT1
1486.01	0.648771	0.113514	5.71536	1.09e-08	6.24e-08	TLE4
124.78	0.946159	0.205235	4.61013	4.02e-06	1.41e-05	TLE1
33.09	-0.585936	0.227275	-2.57809	0.00993485	0.0173483	GKAP1
240.202	0.682395	0.204323	3.33979	0.00083842	0.00185319	KIF27
6018.98	0.754979	0.0965729	7.81771	5.38e-15	1.12e-13	HNRNPK
2118.19	1.47118	0.176026	8.35774	6.39e-17	1.97e-15	AGTPBP1
7.38404	1.51588	0.375089	4.04139	5.31e-05	0.00015047	AL353743.4
2061.11	0.625335	0.141146	4.43042	9.4e-06	3.08e-05	TUT7
40.2984	-1.66379	0.223784	-7.43482	1.05e-13	1.67e-12	CDK20
5.21641	-1.09628	0.3804	-2.88192	0.00395257	0.00751755	AL353748.3
7.40295	2.26137	0.389296	5.80887	6.29e-09	3.75e-08	NXNL2
12.7617	0.905062	0.406149	2.2284	0.0258537	0.0410669	AL606807.1
6251.52	0.769889	0.139602	5.51488	3.49e-08	1.83e-07	SYK
1538.73	1.90698	0.209907	9.0849	1.04e-19	6.25e-18	NFIL3
585.439	0.965151	0.112668	8.56633	1.07e-17	3.88e-16	SPTLC1
448.61	-0.925139	0.138983	-6.65649	2.8e-11	2.71e-10	IARS1
22.1314	-0.950334	0.274951	-3.45637	0.000547496	0.00125847	CENPP
42.2803	-1.13205	0.20442	-5.53788	3.06e-08	1.62e-07	EEF1DP2
21.9947	-1.00368	0.218451	-4.59455	4.34e-06	1.51e-05	AL136981.2
1400.33	0.585133	0.109213	5.35771	8.43e-08	4.11e-07	CARD19
28.1908	-0.690909	0.262292	-2.63412	0.00843559	0.0149671	PTPDC1
1209.08	0.984037	0.183912	5.35058	8.77e-08	4.26e-07	MFSD14B
52.6236	-0.73947	0.153627	-4.8134	1.48e-06	5.65e-06	FANCC
163.041	-1.09901	0.282077	-3.89612	9.77e-05	0.000261511	PTCH1
8.27475	-1.28074	0.420864	-3.04312	0.00234138	0.00468703	AL161729.1
14.1129	-0.919629	0.31418	-2.92707	0.00342167	0.00659889	LINC00092
24.5171	-0.860697	0.230598	-3.73245	0.000189627	0.000478959	ZNF367
9.21526	-1.44196	0.305598	-4.71847	2.38e-06	8.67e-06	AL133477.1
87.4422	-1.55067	0.216826	-7.15167	8.57e-13	1.15e-11	HABP4
88.4347	-0.818817	0.184447	-4.43931	9.02e-06	2.97e-05	ZNF510
11.5306	-1.53335	0.401545	-3.81864	0.00013419	0.000349197	SUGT1P4-STRA6LP
3.92071	-1.78621	0.616027	-2.89956	0.00373688	0.00714547	STRA6LP
43.4734	-1.29468	0.26685	-4.85171	1.22e-06	4.73e-06	CCDC180
427.577	0.636799	0.136902	4.6515	3.3e-06	1.17e-05	TDRD7
65.6958	-0.639356	0.15559	-4.10925	3.97e-05	0.000115153	XPA
372.015	1.43331	0.165385	8.6665	4.46e-18	1.77e-16	NANS
96.2605	-1.08901	0.203032	-5.36371	8.15e-08	3.99e-07	ANKS6
48.6929	-1.04024	0.229993	-4.52292	6.1e-06	2.07e-05	GALNT12
1135.69	0.598455	0.173762	3.44411	0.000572937	0.00131165	TGFBR1
381.444	0.612282	0.124703	4.90992	9.11e-07	3.6e-06	SEC61B
736.846	0.753892	0.105254	7.16259	7.92e-13	1.07e-11	ERP44
9.57543	0.715729	0.294164	2.4331	0.0149704	0.0251162	UPF3AP3
126.946	-0.830308	0.114894	-7.22672	4.95e-13	6.95e-12	TEX10
48.2358	-1.07014	0.246151	-4.3475	1.38e-05	4.37e-05	MRPL50
72.1465	-1.23291	0.195372	-6.31061	2.78e-10	2.21e-09	SMC2
15.2239	-1.46468	0.317496	-4.61322	3.96e-06	1.39e-05	NIPSNAP3B
367.421	0.929144	0.12886	7.21046	5.58e-13	7.73e-12	SLC44A1
75.0437	-1.13571	0.199061	-5.70534	1.16e-08	6.6e-08	FKTN
1586.91	1.34108	0.154828	8.66175	4.65e-18	1.84e-16	RAD23B
121.328	0.758597	0.137968	5.49836	3.83e-08	1.99e-07	ABITRAM
414.342	-0.692321	0.115719	-5.98278	2.19e-09	1.43e-08	TMEM245
5.56124	-1.13924	0.426809	-2.6692	0.00760319	0.0136224	AL354797.1
113.088	-0.908957	0.203648	-4.46337	8.07e-06	2.68e-05	PALM2AKAP2
611.266	1.43631	0.237416	6.04975	1.45e-09	9.87e-09	TXN
42.6459	-1.25948	0.29468	-4.27405	1.92e-05	5.92e-05	ZNF483
16.9685	1.69493	0.425553	3.98289	6.81e-05	0.000188263	PTGR1
36.4609	1.26458	0.20302	6.22886	4.7e-10	3.56e-09	DNAJC25
36.9731	1.99922	0.280149	7.13625	9.59e-13	1.27e-11	GNG10
6.47932	2.34829	0.466019	5.03905	4.68e-07	1.95e-06	SHOC1
161.839	1.58098	0.304524	5.19166	2.08e-07	9.41e-07	AL354877.1
4.67387	1.96989	0.640455	3.07577	0.00209962	0.00425652	RNU6-1013P
1029.59	3.02207	0.339033	8.9138	4.93e-19	2.38e-17	UGCG
3.88846	2.72684	0.498082	5.47469	4.38e-08	2.26e-07	MIR4668
2095.94	1.08176	0.127572	8.47958	2.26e-17	7.67e-16	PTBP3
14.7761	1.08053	0.214968	5.02647	5e-07	2.07e-06	HSPE1P28
1117.91	1.33081	0.174355	7.63272	2.3e-14	4.13e-13	HSDL2
117.826	0.918803	0.192343	4.77689	1.78e-06	6.65e-06	KIAA1958
9.24841	-1.16091	0.380342	-3.05228	0.00227107	0.00456245	ZFP37
1424.89	1.04261	0.180158	5.78721	7.16e-09	4.23e-08	SLC31A2
9.0577	-0.902054	0.388513	-2.32181	0.0202431	0.0329518	BSPRY
44.1748	-1.11653	0.212201	-5.26169	1.43e-07	6.67e-07	ZNF618
181.868	2.01398	0.407987	4.93638	7.96e-07	3.18e-06	ORM1
50.4923	2.00533	0.433425	4.6267	3.72e-06	1.31e-05	ORM2
24.7005	0.957701	0.239144	4.0047	6.21e-05	0.000173548	AL138895.1
73.5255	-1.12776	0.279109	-4.04057	5.33e-05	0.000150948	WHRN
280.133	-1.15849	0.129594	-8.9394	3.91e-19	1.95e-17	TMEM268
15.3463	-1.75467	0.340705	-5.1501	2.6e-07	1.15e-06	ASTN2
75.306	-1.20983	0.178201	-6.78914	1.13e-11	1.19e-10	TRIM32
4358.96	2.15999	0.220509	9.79547	1.18e-22	1.62e-20	TLR4
86.9233	1.50243	0.238408	6.30192	2.94e-10	2.33e-09	AL160272.1
1719.01	0.869664	0.239878	3.62545	0.000288459	0.000701852	CDK5RAP2
6362.16	1.32797	0.17972	7.38913	1.48e-13	2.28e-12	MEGF9
1667.51	1.16808	0.134556	8.68103	3.92e-18	1.57e-16	FBXW2
708.265	-0.736521	0.0968881	-7.60177	2.92e-14	5.14e-13	PHF19
987.29	-1.26261	0.166835	-7.56803	3.79e-14	6.5e-13	TRAF1
4909.31	1.22388	0.207516	5.89775	3.68e-09	2.31e-08	GSN
2375.4	2.56962	0.304558	8.43721	3.25e-17	1.07e-15	STOM
9.70238	1.32475	0.301186	4.39845	1.09e-05	3.53e-05	AL359644.1
15.2101	-0.689153	0.28394	-2.42711	0.0152197	0.0254865	AL596244.1
38.258	-0.886994	0.163187	-5.43544	5.47e-08	2.77e-07	TTLL11
169.162	-0.660841	0.104166	-6.34409	2.24e-10	1.81e-09	MRRF
130.393	-1.18192	0.244736	-4.82937	1.37e-06	5.24e-06	MIR600HG
110.763	-1.07624	0.223416	-4.8172	1.46e-06	5.55e-06	STRBP
251.245	0.710286	0.16993	4.17987	2.92e-05	8.71e-05	NR6A1
1731.69	-0.708958	0.19805	-3.5797	0.000343985	0.000822926	RPL35
734.645	0.874242	0.116239	7.52105	5.43e-14	9.11e-13	GOLGA1
105.056	-0.590296	0.181557	-3.2513	0.00114877	0.00246322	SCAI
696.924	0.787483	0.0951799	8.27363	1.3e-16	3.76e-15	PPP6C
2145.85	0.915874	0.158414	5.78152	7.4e-09	4.36e-08	HSPA5
1177.83	0.846225	0.0873785	9.68458	3.51e-22	4.19e-20	GAPVD1
21.2643	-0.768933	0.262832	-2.92556	0.00343832	0.00662826	GARNL3
73.9735	-0.601376	0.176779	-3.40186	0.000669301	0.00151107	SLC2A8
5.25359	-1.13738	0.438003	-2.59673	0.00941147	0.0165241	SNORA65
1886.72	1.63253	0.196619	8.30297	1.02e-16	3.03e-15	NIBAN2
46.808	-0.687414	0.215723	-3.18656	0.00143976	0.0030233	STXBP1
85.9274	-0.623829	0.165815	-3.76219	0.000168429	0.000429665	PTRH1
373.136	-1.42655	0.297697	-4.79196	1.65e-06	6.22e-06	TTC16
670.59	-0.675503	0.116021	-5.82225	5.81e-09	3.48e-08	FPGS
288.258	-1.12237	0.204521	-5.4878	4.07e-08	2.1e-07	ENG
182.198	-1.17842	0.205022	-5.74776	9.04e-09	5.23e-08	AL162586.1
113.842	-0.728383	0.201035	-3.62317	0.000291017	0.000707276	AK1
70.6501	-1.16618	0.206088	-5.65864	1.53e-08	8.47e-08	AL157935.3
105.572	-1.04694	0.230233	-4.5473	5.43e-06	1.86e-05	ST6GALNAC6
1736.08	-1.6253	0.23106	-7.03411	2.01e-12	2.49e-11	FAM102A
326.405	-1.04986	0.165656	-6.33761	2.33e-10	1.88e-09	SLC25A25-AS1
570.82	-0.764716	0.107523	-7.11215	1.14e-12	1.49e-11	PTGES2
879.897	0.62171	0.116604	5.3318	9.72e-08	4.68e-07	GOLGA2
180.364	-0.917814	0.130397	-7.03862	1.94e-12	2.41e-11	TRUB2
371.492	-1.14591	0.120196	-9.53367	1.52e-21	1.46e-19	COQ4
9.52301	-0.859323	0.306215	-2.80627	0.00501186	0.00933462	TMSB4XP4
5.4657	-1.44407	0.458812	-3.14742	0.0016472	0.00341657	MIR219B
65.5138	-1.03906	0.344287	-3.01799	0.00254455	0.00504447	CERCAM
21.1539	-0.690956	0.220925	-3.12755	0.00176268	0.00363507	AL356481.1
2884.7	-0.676128	0.146078	-4.62853	3.68e-06	1.3e-05	SPTAN1
6.1976	-1.88171	0.438621	-4.29006	1.79e-05	5.54e-05	AL356481.2
83.984	-0.843798	0.158849	-5.31194	1.08e-07	5.18e-07	WDR34
54.1567	-0.645078	0.157177	-4.10414	4.06e-05	0.000117507	HMGA1P4
48.3331	-1.12247	0.243665	-4.6066	4.09e-06	1.43e-05	PKN3
774.156	0.613128	0.143467	4.27364	1.92e-05	5.93e-05	ZDHHC12
2845.76	0.609335	0.196273	3.10453	0.00190582	0.00390222	ZER1
130.032	-0.678042	0.127823	-5.30454	1.13e-07	5.38e-07	ENDOG
31.4234	-1.01792	0.195545	-5.20554	1.93e-07	8.78e-07	SPOUT1
33.953	-0.776037	0.215712	-3.59757	0.000321208	0.000772797	KYAT1
12.8928	-1.0092	0.257345	-3.92157	8.8e-05	0.000237646	PHYHD1
502.064	-0.736856	0.138006	-5.33932	9.33e-08	4.51e-07	NUP188
7.4525	-1.42788	0.370392	-3.85506	0.000115699	0.000305296	AL592211.1
437.029	0.59791	0.202195	2.95709	0.00310557	0.00605564	CRAT
2818.07	0.814824	0.173794	4.68846	2.75e-06	9.91e-06	LINC00963
4.08269	1.66337	0.535203	3.10792	0.00188411	0.00386227	AL391056.2
38.3033	1.99924	0.430982	4.6388	3.5e-06	1.24e-05	PTGES
852.284	0.700598	0.114	6.14559	7.97e-10	5.77e-09	TOR1A
1430.91	-0.649619	0.0961985	-6.75291	1.45e-11	1.49e-10	USP20
305.904	-1.03272	0.115309	-8.95606	3.36e-19	1.71e-17	EXOSC2
6.67158	-2.12361	0.523819	-4.0541	5.03e-05	0.000143193	AL157938.1
2107.77	-0.961095	0.0802817	-11.9715	5.01e-33	1.56e-29	FAM78A
5.70593	-1.26362	0.418483	-3.01953	0.0025317	0.0050222	AL358781.1
344.129	-0.853794	0.13218	-6.4593	1.05e-10	9.09e-10	POMT1
5006.09	1.63248	0.217329	7.51157	5.84e-14	9.7e-13	NTNG2
101.919	-0.889436	0.172983	-5.14174	2.72e-07	1.2e-06	DDX31
224.305	-0.623111	0.185886	-3.35211	0.000801975	0.00178065	EEF1A1P5
940.321	1.14583	0.185001	6.19365	5.88e-10	4.38e-09	GBGT1
30.4358	-1.49776	0.490192	-3.05545	0.00224723	0.00451844	ABO
94.0768	-0.648466	0.123673	-5.2434	1.58e-07	7.3e-07	SURF2
271.957	-0.627624	0.0991714	-6.32868	2.47e-10	1.99e-09	REXO4
33.4896	-0.849974	0.217227	-3.91284	9.12e-05	0.000245697	ADAMTS13
789.568	-0.861905	0.149351	-5.77101	7.88e-09	4.62e-08	SLC2A6
43.4373	-1.45751	0.360074	-4.0478	5.17e-05	0.000146829	DBH-AS1
67.7609	-1.42758	0.334379	-4.26934	1.96e-05	6.04e-05	SARDH
119.587	-0.684834	0.136164	-5.02948	4.92e-07	2.04e-06	BRD3OS
12155.8	0.730256	0.140403	5.20113	1.98e-07	8.98e-07	RXRA
8.00191	-1.86583	0.51978	-3.58965	0.000331123	0.000794499	COL5A1
22895	0.604578	0.150666	4.01271	6e-05	0.000168296	FCN1
27.8236	-3.35047	0.565299	-5.9269	3.09e-09	1.96e-08	OLFM1
7.35509	-1.77008	0.399839	-4.42698	9.56e-06	3.12e-05	PPP1R26-AS1
165.948	-0.620748	0.112765	-5.50479	3.7e-08	1.93e-07	MRPS2
5.96217	-2.54206	0.635583	-3.99958	6.35e-05	0.000176927	KCNT1
23.1819	-0.848343	0.212978	-3.98324	6.8e-05	0.000188055	AL355574.1
17.0348	-0.68877	0.258455	-2.66495	0.00770001	0.0137773	LINC02846
7.57846	-2.17399	0.585566	-3.71263	0.000205119	0.00051509	CCDC187
23.7658	-0.981054	0.29444	-3.33193	0.000862469	0.00190251	DNLZ
381.828	-0.66835	0.111617	-5.98788	2.13e-09	1.39e-08	ENTR1
341.54	-0.941229	0.145525	-6.46779	9.94e-11	8.65e-10	INPP5E
3222.14	1.24271	0.15286	8.12969	4.3e-16	1.12e-14	SEC16A
70.2885	-0.783723	0.214811	-3.64842	0.000263853	0.000647671	NALT1
73.0478	0.61034	0.202602	3.0125	0.00259105	0.00513175	AL590226.2
1611.47	1.29642	0.172569	7.51249	5.8e-14	9.65e-13	AGPAT2
10.6229	-1.82962	0.435445	-4.20172	2.65e-05	7.97e-05	LCN10
17.1719	-0.836621	0.258081	-3.2417	0.00118818	0.00253988	CCDC183
101.705	-0.852976	0.213329	-3.9984	6.38e-05	0.000177628	CCDC183-AS1
21.2541	-0.669411	0.233177	-2.87083	0.00409393	0.0077661	MIR4292
193.52	-1.08802	0.249064	-4.36843	1.25e-05	4.01e-05	AJM1
297.577	-0.66613	0.127022	-5.24422	1.57e-07	7.27e-07	PHPT1
137.523	-0.794154	0.197777	-4.01541	5.93e-05	0.000166528	MAMDC4
356.015	-0.86732	0.124008	-6.99407	2.67e-12	3.23e-11	TRAF2
3.50562	-2.49822	0.638318	-3.91375	9.09e-05	0.000244847	AL807752.1
17.1211	-1.23232	0.313325	-3.93304	8.39e-05	0.000227674	C8G
18.0508	-0.805078	0.349645	-2.30256	0.0213035	0.0345183	LCN12
148.025	-0.623814	0.27673	-2.25423	0.0241814	0.0386907	CLIC3
1960.52	1.75233	0.245144	7.14814	8.8e-13	1.17e-11	FUT7
40.6719	0.790422	0.206127	3.83464	0.000125751	0.000329627	AL807752.6
439.243	-1.5593	0.219979	-7.08841	1.36e-12	1.74e-11	NPDC1
1751.79	-0.72542	0.10322	-7.02791	2.1e-12	2.59e-11	DPP7
5.32598	-1.78959	0.616349	-2.90354	0.0036897	0.00706393	LRRC26
1423.72	0.741891	0.149677	4.95662	7.17e-07	2.89e-06	TUBB4B
2137.32	0.92161	0.152895	6.02775	1.66e-09	1.12e-08	TOR4A
4.62123	1.67296	0.474054	3.52904	0.000417065	0.000979295	BX255925.4
276.988	-0.756897	0.152227	-4.97215	6.62e-07	2.68e-06	EXD3
727.994	-0.950803	0.152901	-6.21844	5.02e-10	3.78e-09	NSMF
194.952	-1.15288	0.235996	-4.88518	1.03e-06	4.05e-06	PNPLA7
324.172	-0.908194	0.115532	-7.86098	3.81e-15	8.17e-14	DPH7
115.382	-0.837434	0.139707	-5.99422	2.04e-09	1.34e-08	ZMYND19
14.5387	1.46995	0.290807	5.05472	4.31e-07	1.82e-06	CACNA1B
29.2982	1.82778	0.505764	3.6139	0.000301624	0.000729348	TUBBP5
1134.37	1.64463	0.251088	6.55001	5.75e-11	5.23e-10	FAM157B
179.963	-0.897302	0.171837	-5.22182	1.77e-07	8.11e-07	ZMYND11
52.0376	-1.79971	0.344431	-5.22516	1.74e-07	7.98e-07	DIP2C
1833.34	0.610087	0.0870678	7.00702	2.43e-12	2.97e-11	LARP4B
973.091	2.84585	0.290758	9.78771	1.27e-22	1.73e-20	IDI1
1145.66	0.870798	0.102842	8.46733	2.51e-17	8.44e-16	WDR37
743.645	-0.840827	0.147477	-5.70142	1.19e-08	6.73e-08	PFKP
6.01152	-1.21249	0.408872	-2.96545	0.00302244	0.0059065	PITRM1-AS1
9545.43	1.18269	0.136195	8.68378	3.83e-18	1.54e-16	KLF6
17.1043	-0.762623	0.352037	-2.16632	0.0302871	0.0473154	AKR1E2
379.227	-0.633967	0.148467	-4.27009	1.95e-05	6.02e-05	TASOR2
55.1724	-1.06216	0.170637	-6.2247	4.82e-10	3.64e-09	ANKRD16
27.5839	0.640492	0.239643	2.67269	0.00752454	0.013497	AL137186.2
102.851	-1.29217	0.211807	-6.1007	1.06e-09	7.42e-09	IL2RA
10331.5	3.43571	0.364985	9.41328	4.81e-21	4.1e-19	PFKFB3
38.6613	1.46829	0.264574	5.54963	2.86e-08	1.52e-07	RN7SKP78
22.6165	1.56469	0.258365	6.05614	1.39e-09	9.53e-09	MIR3155A
762.077	2.21983	0.259454	8.55576	1.17e-17	4.22e-16	LINC02649
213.356	2.18379	0.276405	7.90069	2.77e-15	6.15e-14	LINC02656
317.46	-1.22686	0.208248	-5.89137	3.83e-09	2.39e-08	PRKCQ
347.017	-1.43034	0.244649	-5.84652	5.02e-09	3.05e-08	PRKCQ-AS1
19.9285	-1.29502	0.349775	-3.70244	0.000213538	0.000534432	LINC02648
262.631	-0.798999	0.168917	-4.73012	2.24e-06	8.21e-06	SFMBT2
196.418	-1.733	0.215059	-8.05824	7.74e-16	1.91e-14	GATA3
6928.04	0.723645	0.102724	7.04459	1.86e-12	2.32e-11	CELF2
347.102	3.09232	0.309873	9.97931	1.88e-23	3.11e-21	ECHDC3
35.0869	0.771247	0.213045	3.62012	0.000294468	0.000714354	PROSER2
844.292	0.6254	0.109037	5.73565	9.71e-09	5.59e-08	DHTKD1
154.82	0.927754	0.141845	6.54061	6.13e-11	5.55e-10	SEC61A2
751.362	0.633364	0.113027	5.60364	2.1e-08	1.14e-07	NUDT5
1044.45	1.16965	0.143699	8.13961	3.97e-16	1.04e-14	CDC123
27.5383	1.9815	0.462133	4.28772	1.81e-05	5.6e-05	AL512770.1
167.298	0.742641	0.2232	3.32724	0.000877096	0.00193181	AL731559.1
15.4285	1.00088	0.334107	2.99568	0.00273837	0.0053983	MIR4480
5.84931	-1.11183	0.488195	-2.27744	0.0227601	0.036646	BTBD7P1
65.583	1.3882	0.297202	4.6709	3e-06	1.07e-05	BEND7
6.9379	-0.934845	0.35105	-2.66299	0.00774487	0.0138509	CDNF
10.1632	-1.13313	0.321689	-3.52244	0.000427591	0.00100265	AC069544.1
12.729	-0.923263	0.292368	-3.15788	0.00158923	0.00330441	SUV39H2
148.652	3.53752	0.638134	5.54354	2.96e-08	1.57e-07	OLAH
186.094	-1.80538	0.21982	-8.21302	2.16e-16	5.97e-15	NMT2
5.12741	-2.24378	0.515035	-4.35656	1.32e-05	4.21e-05	PPIAP30
33.1518	-2.04453	0.289356	-7.0658	1.6e-12	2.01e-11	FAM171A1
79.2289	-0.85061	0.160846	-5.28837	1.23e-07	5.84e-07	PTER
797.165	0.65773	0.13887	4.73631	2.18e-06	7.99e-06	RSU1
116.899	-0.929326	0.234697	-3.95968	7.51e-05	0.000205658	CUBN
33303.6	0.71353	0.183122	3.89647	9.76e-05	0.000261195	VIM
27.4249	-0.687046	0.248698	-2.76257	0.0057348	0.0105297	ST8SIA6
6.3408	-0.983496	0.409142	-2.4038	0.0162256	0.0270276	STAM-AS1
19.4099	1.34442	0.384012	3.50098	0.000463558	0.00107882	MRC1
37.0316	-0.895893	0.202679	-4.42026	9.86e-06	3.21e-05	AL450384.2
102.077	-0.673444	0.159924	-4.21102	2.54e-05	7.67e-05	NSUN6
122.139	0.873787	0.169773	5.14679	2.65e-07	1.17e-06	ARL5B
1893.75	1.07948	0.150021	7.19554	6.22e-13	8.56e-12	PLXDC2
41.9743	2.16138	0.733443	2.9469	0.0032098	0.00623412	NEBL
119.359	-1.00427	0.184196	-5.45217	4.98e-08	2.54e-07	BMI1
304.723	1.24079	0.177675	6.98348	2.88e-12	3.46e-11	MSRB2
7.53827	0.974286	0.380304	2.56186	0.0104112	0.0180974	YWHAZP3
19.942	0.713097	0.30941	2.3047	0.0211835	0.0343447	ENKUR
27.0145	-1.41281	0.266865	-5.29409	1.2e-07	5.67e-07	THNSL1
6711.11	1.23352	0.181685	6.78932	1.13e-11	1.19e-10	APBB1IP
28.2892	1.09604	0.211676	5.17791	2.24e-07	1e-06	RNA5SP307
111.806	2.16256	0.258149	8.3772	5.42e-17	1.71e-15	PDSS1
8.537	1.86159	0.341212	5.45581	4.87e-08	2.49e-07	HSPA8P3
5.09806	1.9104	0.480117	3.97902	6.92e-05	0.000190972	AL390961.2
1021.83	0.741662	0.122257	6.06641	1.31e-09	9.02e-09	ABI1
21.9519	-0.822083	0.330286	-2.489	0.0128102	0.0218518	FAM238C
85.0904	-1.19513	0.194294	-6.15112	7.69e-10	5.58e-09	ANKRD26
518.572	0.611118	0.154645	3.95175	7.76e-05	0.000212098	RAB18
438.609	1.00162	0.165504	6.05194	1.43e-09	9.76e-09	MPP7
2024.29	0.734948	0.0978764	7.50894	5.96e-14	9.86e-13	WAC
3262.97	1.20667	0.159352	7.57238	3.66e-14	6.3e-13	SVIL
13.7262	1.11139	0.307487	3.61445	0.000300991	0.000727912	MIR604
13.0796	0.818953	0.33136	2.47149	0.0134552	0.0228309	MIR938
9.7214	-1.05764	0.294253	-3.59433	0.000325224	0.000781653	AL353796.1
738.406	0.884789	0.117458	7.53281	4.97e-14	8.37e-13	MAP3K8
8.34874	0.899369	0.363234	2.476	0.0132862	0.022575	SVIL2P
752.283	1.69667	0.221638	7.65512	1.93e-14	3.53e-13	ZNF438
55.6987	1.44895	0.246301	5.88287	4.03e-09	2.51e-08	AL359532.1
29.6447	1.63341	0.329289	4.96042	7.03e-07	2.84e-06	DDX10P1
78.0197	0.616118	0.175468	3.51128	0.000445948	0.00104226	ZEB1-AS1
4.87465	-2.0372	0.487771	-4.17655	2.96e-05	8.82e-05	AL161935.1
1155.02	0.799171	0.115244	6.93457	4.07e-12	4.69e-11	KIF5B
45.8169	-1.04991	0.224869	-4.66898	3.03e-06	1.08e-05	CCDC7
20.4026	-1.5667	0.274754	-5.7022	1.18e-08	6.7e-08	AL365203.2
12.1538	-1.99727	0.368128	-5.42547	5.78e-08	2.92e-07	IATPR
16.4888	-1.24034	0.38658	-3.2085	0.0013343	0.00281993	NRP1
29.9442	0.829443	0.322522	2.57174	0.010119	0.0176352	PARD3
98.576	1.04189	0.128685	8.09642	5.66e-16	1.44e-14	CREM
37.9126	-0.668082	0.165475	-4.03736	5.41e-05	0.000152772	AL117336.2
3.0575	-2.22699	0.695456	-3.2022	0.0013638	0.00287673	FZD8
83.7415	1.88881	0.230035	8.21099	2.19e-16	6.06e-15	NAMPTP1
55.9351	-1.31058	0.222201	-5.89816	3.68e-09	2.3e-08	ZNF248
196.469	-0.937225	0.168741	-5.55422	2.79e-08	1.49e-07	ZNF33B
13.302	1.22816	0.405578	3.02817	0.00246036	0.00489892	AL022344.1
258.782	-0.729165	0.122762	-5.93966	2.86e-09	1.83e-08	BMS1
1215.28	2.08715	0.221874	9.40688	5.11e-21	4.29e-19	CSGALNACT2
218.753	1.43073	0.172342	8.30173	1.03e-16	3.06e-15	RASGEF1A
2543.99	0.894236	0.0995122	8.98619	2.56e-19	1.36e-17	HNRNPF
14.4717	-1.06157	0.331612	-3.20125	0.00136834	0.00288553	ZNF239
22.8069	-1.33208	0.271947	-4.89831	9.67e-07	3.8e-06	ZNF485
101.762	-1.00363	0.182969	-5.48525	4.13e-08	2.13e-07	ZNF32
7.39094	1.25337	0.394242	3.17918	0.00147692	0.0030933	DEPP1
16443.6	1.74112	0.214769	8.10695	5.19e-16	1.33e-14	ALOX5
5451.7	0.845267	0.29439	2.87125	0.00408852	0.00775662	MARCHF8
4.94431	-2.51479	0.601947	-4.17775	2.94e-05	8.78e-05	AGAP10P
106.682	-1.96258	0.410415	-4.78195	1.74e-06	6.51e-06	AGAP7P
47.4845	-1.75328	0.340399	-5.15065	2.6e-07	1.15e-06	ANTXRLP1
10.1347	-1.32398	0.432488	-3.06132	0.00220366	0.00444425	AGAP14P
9.57957	-2.26328	0.490235	-4.61674	3.9e-06	1.37e-05	AL356056.2
27.9982	-0.860569	0.274091	-3.13972	0.00169111	0.00349909	BMS1P1
4.28252	-2.74013	0.634607	-4.31785	1.58e-05	4.94e-05	AGAP13P
93.7414	-0.863302	0.244293	-3.53388	0.000409512	0.0009635	AGAP9
14.3161	-0.929133	0.362404	-2.56381	0.0103531	0.0180096	BMS1P2
40.2665	-2.05684	0.283327	-7.25958	3.88e-13	5.55e-12	ARHGAP22
2773.12	0.604044	0.180058	3.35472	0.000794455	0.00176542	WDFY4
287.074	-1.56044	0.248074	-6.29024	3.17e-10	2.49e-09	TMEM273
74.6684	-0.798337	0.153802	-5.19069	2.1e-07	9.44e-07	TIMM23B
46.6927	-1.03429	0.161807	-6.39212	1.64e-10	1.36e-09	TIMM23B-AGAP6
63.9006	-1.18922	0.172726	-6.885	5.78e-12	6.46e-11	AGAP6
8.27889	-0.735035	0.316477	-2.32256	0.0202031	0.032901	FAM21EP
257.803	0.911142	0.115267	7.90464	2.69e-15	5.98e-14	SGMS1
5.08989	-2.14521	0.579225	-3.70358	0.000212577	0.000532314	ASAH2B
431.643	0.795305	0.0899647	8.8402	9.56e-19	4.32e-17	CSTF2T
13.8908	-0.976664	0.292708	-3.33665	0.000847933	0.00187222	ZWINT
397.257	0.997475	0.205931	4.84372	1.27e-06	4.91e-06	IPMK
31.0118	0.691789	0.228229	3.03113	0.00243644	0.00485855	TPT1P10
1126.15	1.3641	0.199392	6.84129	7.85e-12	8.56e-11	UBE2D1
145.652	-1.05106	0.255037	-4.12122	3.77e-05	0.000109671	ANK3
5.71433	-1.06629	0.478455	-2.22861	0.02584	0.0410486	CDK1
43.6897	0.69733	0.297665	2.34266	0.0191466	0.031386	RHOBTB1
41.1532	-1.51382	0.359456	-4.21142	2.54e-05	7.66e-05	RTKN2
5.8259	-1.05273	0.47721	-2.20602	0.0273829	0.0431907	ZNF365
1255.6	1.33232	0.174746	7.62433	2.45e-14	4.38e-13	NRBF2
43.791	-0.618142	0.179736	-3.43917	0.000583507	0.00133368	DNA2
13.1805	-1.29051	0.331519	-3.89272	9.91e-05	0.000265016	TET1
4.53563	-1.34452	0.481822	-2.79048	0.00526296	0.00975166	AL513534.3
24292.4	1.54649	0.218771	7.06898	1.56e-12	1.97e-11	SRGN
233.85	1.53219	0.185261	8.27044	1.33e-16	3.84e-15	AL442635.1
41.6234	-1.07483	0.318186	-3.378	0.00073014	0.00163477	HKDC1
3491.24	0.841416	0.172911	4.86618	1.14e-06	4.42e-06	HK1
17.6679	-1.71251	0.347919	-4.92214	8.56e-07	3.4e-06	TSPAN15
13.0047	-2.32432	0.400387	-5.80518	6.43e-09	3.82e-08	FAM241B
38.5536	-1.10597	0.204035	-5.42049	5.94e-08	3e-07	MACROH2A2
82.5741	-0.765355	0.132274	-5.78615	7.2e-09	4.26e-08	AIFM2
479.77	-0.97922	0.112092	-8.73589	2.42e-18	1.01e-16	TYSND1
34.9804	-1.38572	0.236112	-5.8689	4.39e-09	2.71e-08	LRRC20
2395.93	0.630448	0.0852018	7.39947	1.37e-13	2.13e-12	EIF4EBP2
3292.05	-0.656686	0.267436	-2.45549	0.0140693	0.0237369	PRF1
114.375	-0.779299	0.133254	-5.84822	4.97e-09	3.02e-08	SLC29A3
17.9191	-1.27566	0.254201	-5.01829	5.21e-07	2.16e-06	AL359183.1
35047.9	1.28093	0.172084	7.44364	9.79e-14	1.57e-12	VSIR
6.34548	0.961435	0.401945	2.39196	0.0167588	0.0278115	RNU7-38P
3853.65	-1.45034	0.20064	-7.22854	4.88e-13	6.88e-12	SPOCK2
1042.49	0.651623	0.136745	4.76525	1.89e-06	7.01e-06	MICU1
26.2301	-0.691974	0.208869	-3.31295	0.000923163	0.00202371	NUDT13
160.426	-0.863094	0.135965	-6.34791	2.18e-10	1.77e-09	DNAJC9
1312.78	0.679091	0.0940991	7.21677	5.32e-13	7.4e-12	ANXA7
33.1807	-1.00055	0.204536	-4.89183	9.99e-07	3.92e-06	USP54
5.75833	-1.15499	0.37057	-3.1168	0.00182827	0.00375779	AC073389.1
29.158	-0.807821	0.214124	-3.77268	0.000161506	0.000413702	AGAP5
34.767	-0.70058	0.180966	-3.87133	0.000108244	0.000287373	AC022400.6
40.8812	-0.634403	0.160525	-3.95205	7.75e-05	0.000211858	GLUD1P3
85.144	-0.700408	0.17368	-4.03276	5.51e-05	0.000155521	DUSP8P5
41.4151	-0.735158	0.177035	-4.15261	3.29e-05	9.7e-05	AC022400.8
404.459	-0.63386	0.125961	-5.0322	4.85e-07	2.02e-06	FUT11
3303.92	0.675049	0.117027	5.76834	8.01e-09	4.69e-08	ZSWIM8
5.24426	1.45802	0.331445	4.39899	1.09e-05	3.52e-05	ZSWIM8-AS1
73.611	1.60914	0.200091	8.04206	8.83e-16	2.16e-14	AC022400.7
283.77	1.9243	0.209079	9.20366	3.46e-20	2.34e-18	NDST2
17.8929	3.30698	0.377277	8.76539	1.86e-18	7.93e-17	AC022400.1
36.5587	0.833051	0.318819	2.61293	0.00897695	0.0158372	PLAU
2774.32	0.723116	0.13445	5.37833	7.52e-08	3.71e-07	VCL
146.39	-0.694757	0.152568	-4.55374	5.27e-06	1.8e-05	ADK
79.1134	3.40202	0.430325	7.90571	2.66e-15	5.95e-14	DUSP13
645.962	0.958856	0.136203	7.03993	1.92e-12	2.39e-11	SAMD8
15.6932	0.736878	0.291436	2.52844	0.0114572	0.0197405	RPS26P42
11.2919	-0.775294	0.33931	-2.28492	0.0223178	0.0359804	ZNF503-AS2
67.0652	1.0055	0.187446	5.36423	8.13e-08	3.99e-07	LRMDA
130.699	1.8702	0.506464	3.69265	0.000221926	0.000553124	KCNMA1
814.784	-0.815014	0.216697	-3.76107	0.000169187	0.000431302	RPS24
13.0111	-1.05933	0.323144	-3.27821	0.00104466	0.00226187	ZMIZ1-AS1
1036.71	0.874756	0.135978	6.43309	1.25e-10	1.07e-09	PPIF
8.16734	-1.04548	0.411319	-2.54178	0.0110289	0.0190625	SFTPD
10.4426	-1.12412	0.381003	-2.95042	0.00317343	0.00617311	TMEM254-AS1
9781.51	0.981651	0.14728	6.66518	2.64e-11	2.58e-10	ANXA11
36.8789	-0.975784	0.234865	-4.15467	3.26e-05	9.62e-05	PRXL2A
5112.17	1.0087	0.108629	9.28569	1.61e-20	1.17e-18	TSPAN14
9.26821	1.03329	0.294932	3.50349	0.000459207	0.0010703	SH2D4B
1914.61	0.645544	0.113062	5.70965	1.13e-08	6.44e-08	GHITM
21.7223	-1.68868	0.315457	-5.35313	8.64e-08	4.21e-07	CDHR1
16.2711	-0.884184	0.288358	-3.06627	0.00216748	0.00437743	TNPO1P1
803.691	0.787483	0.100279	7.85291	4.06e-15	8.66e-14	WAPL
11.0672	-0.853611	0.288264	-2.96121	0.0030643	0.00598142	AL731569.1
35.7896	-1.35179	0.264333	-5.11395	3.15e-07	1.37e-06	BMPR1A
51.181	-1.24305	0.239949	-5.18048	2.21e-07	9.92e-07	ADIRF-AS1
133.838	-0.850439	0.166939	-5.09432	3.5e-07	1.51e-06	SHLD2
9.33524	-0.878766	0.315244	-2.78758	0.00531036	0.00982972	AL136982.3
7.5748	-1.68404	0.405558	-4.15241	3.29e-05	9.71e-05	AL157893.2
28.5265	-0.850546	0.230965	-3.68258	0.000230885	0.000573539	AL157893.1
71.6562	1.06289	0.214668	4.95133	7.37e-07	2.96e-06	PAPSS2
5.10795	-1.35853	0.467613	-2.90524	0.0036697	0.00702935	CFL1P1
40.3408	1.31261	0.226362	5.79875	6.68e-09	3.97e-08	KLLN
5739.49	1.7324	0.174739	9.91423	3.61e-23	5.61e-21	PTEN
75.2234	1.54307	0.214141	7.20587	5.77e-13	7.99e-12	AC063965.2
266.04	1.45352	0.183867	7.90529	2.67e-15	5.96e-14	RPL11P3
305.684	2.21413	0.333026	6.64853	2.96e-11	2.85e-10	LIPN
373.083	2.84515	0.425074	6.6933	2.18e-11	2.18e-10	ANKRD22
119.284	-0.864101	0.197996	-4.36423	1.28e-05	4.07e-05	STAMBPL1
21.5037	-1.16205	0.328983	-3.53223	0.000412064	0.000969015	ACTA2-AS1
641.464	0.629238	0.182916	3.44005	0.000581614	0.00132968	FAS
8.34483	-0.715938	0.330778	-2.1644	0.0304335	0.0475122	PANK1
60.7883	-0.971772	0.23944	-4.05852	4.94e-05	0.000140766	KIF20B
14.6281	-2.19542	0.426781	-5.14413	2.69e-07	1.18e-06	LINC00865
6.06621	-1.12465	0.446547	-2.51855	0.0117838	0.0202489	HTR7
24.0054	-1.09058	0.21746	-5.0151	5.3e-07	2.19e-06	FGFBP3
430.841	1.27169	0.138698	9.16877	4.78e-20	3.15e-18	MARCHF5
21.2444	-0.627064	0.270391	-2.3191	0.0203895	0.0331669	KIF11
13.8184	0.954659	0.328775	2.90368	0.00368801	0.00706143	EIF2S2P3
833.437	0.814783	0.179232	4.54597	5.47e-06	1.87e-05	HHEX
569.656	1.79857	0.197415	9.11059	8.19e-20	5.01e-18	EXOC6
23.7985	1.42311	0.331697	4.29038	1.78e-05	5.54e-05	CYP26C1
94.382	-0.785958	0.186301	-4.21875	2.46e-05	7.43e-05	FRA10AC1
16.377	-1.17051	0.271378	-4.31321	1.61e-05	5.04e-05	SLC35G1
70.1537	-0.98233	0.221486	-4.43518	9.2e-06	3.02e-05	NOC3L
59.0946	-1.4291	0.266127	-5.37	7.87e-08	3.87e-07	HELLS
175.727	-1.01077	0.167892	-6.02035	1.74e-09	1.16e-08	ALDH18A1
135.004	-0.810766	0.138168	-5.86798	4.41e-09	2.72e-08	TCTN3
3820.28	1.47699	0.173759	8.50018	1.89e-17	6.56e-16	ENTPD1
5.92482	1.84331	0.420914	4.37932	1.19e-05	3.83e-05	AL365273.1
55.6357	0.774353	0.232381	3.33225	0.000861469	0.00190053	CC2D2B
88.0058	-1.34557	0.236921	-5.67939	1.35e-08	7.58e-08	BLNK
3055.52	1.60363	0.21358	7.50833	5.99e-14	9.89e-13	PIK3AP1
39.9491	1.3307	0.297633	4.47094	7.79e-06	2.59e-05	RPS2P36
113.538	-0.87374	0.223138	-3.91569	9.01e-05	0.000242955	RPL13AP5
898.044	0.696515	0.105816	6.58231	4.63e-11	4.3e-10	LCOR
8.26172	0.871069	0.365614	2.38248	0.0171964	0.0284694	ARHGAP19-SLIT1
568.082	0.863293	0.136505	6.32426	2.54e-10	2.04e-09	ARHGAP19
57.8653	0.866117	0.237021	3.65418	0.000258004	0.000634314	RPL12P27
6685.27	0.610341	0.168598	3.62009	0.000294498	0.000714354	FRAT2
1688.87	0.869797	0.144196	6.03206	1.62e-09	1.09e-08	PGAM1
727.193	-0.590573	0.0806314	-7.32436	2.4e-13	3.56e-12	MMS19
745.46	1.22699	0.19785	6.20161	5.59e-10	4.17e-09	UBTD1
5.50461	-1.57935	0.454686	-3.47349	0.000513732	0.0011867	MORN4
18.5162	-0.613153	0.267782	-2.28975	0.0220361	0.0355539	AVPI1
158.116	-1.88671	0.240644	-7.84025	4.5e-15	9.49e-14	GOLGA7B
286.013	0.718122	0.0855565	8.39354	4.72e-17	1.5e-15	R3HCC1L
211.103	-0.843907	0.139254	-6.0602	1.36e-09	9.32e-09	PYROXD2
75.9799	-0.697984	0.135101	-5.1664	2.39e-07	1.06e-06	GOT1
26.3979	-0.81356	0.22591	-3.60125	0.000316691	0.000762717	AL391684.1
796.395	0.753269	0.158231	4.76058	1.93e-06	7.16e-06	SLC25A28
341.508	2.42784	0.418916	5.79552	6.81e-09	4.04e-08	ENTPD7
221.269	0.677632	0.128391	5.27787	1.31e-07	6.14e-07	CUTC
227.043	1.18015	0.163027	7.23899	4.52e-13	6.39e-12	DNMBP
672.898	3.1429	0.257653	12.1982	3.18e-34	1.48e-30	ERLIN1
393.752	1.23055	0.144343	8.52519	1.53e-17	5.41e-16	CHUK
4.95416	2.2465	0.44248	5.07706	3.83e-07	1.63e-06	AL138921.2
829.039	0.616743	0.105225	5.86117	4.6e-09	2.82e-08	CWF19L1
14.6717	-1.64905	0.329066	-5.01129	5.41e-07	2.23e-06	OLMALINC
518.434	-0.666803	0.138525	-4.81361	1.48e-06	5.64e-06	SEC31B
19.8665	-0.9419	0.279642	-3.36823	0.000756525	0.00168656	AL133352.1
1632.28	0.595087	0.0762699	7.80239	6.07e-15	1.25e-13	HIF1AN
424.961	0.633029	0.108241	5.84834	4.96e-09	3.02e-08	SLF2
15.5625	-0.787514	0.258795	-3.043	0.0023423	0.00468837	AL133215.1
88.0612	-0.889674	0.15286	-5.82018	5.88e-09	3.52e-08	TWNK
394.019	-0.932092	0.108618	-8.58139	9.37e-18	3.47e-16	LZTS2
13.3966	-1.03739	0.303919	-3.41337	0.000641642	0.00145338	PDZD7
72.1922	-0.620742	0.14218	-4.3659	1.27e-05	4.05e-05	NPM3
75.5275	-0.751055	0.196696	-3.81837	0.000134339	0.000349487	KCNIP2
3221.64	0.73773	0.155414	4.74687	2.07e-06	7.62e-06	NFKB2
40.8634	-0.903328	0.243445	-3.71061	0.000206762	0.000518787	PSD
350.604	-0.776697	0.115948	-6.69869	2.1e-11	2.1e-10	RPARP-AS1
438.757	2.1649	0.19205	11.2726	1.79e-29	1.67e-26	MFSD13A
2415.37	0.829447	0.11975	6.92651	4.31e-12	4.94e-11	ACTR1A
7.56017	1.91744	0.32259	5.94389	2.78e-09	1.79e-08	AL121928.1
5553.73	0.6297	0.132559	4.75036	2.03e-06	7.5e-06	TRIM8
145.777	-1.13503	0.211282	-5.3721	7.78e-08	3.83e-07	SFXN2
1673.38	0.811753	0.0984223	8.24765	1.62e-16	4.57e-15	WBP1L
108.392	-0.806453	0.150514	-5.35801	8.41e-08	4.11e-07	CNNM2
3147.57	1.00268	0.126775	7.90912	2.59e-15	5.82e-14	NT5C2
41.1345	0.94324	0.206068	4.57731	4.71e-06	1.63e-05	RPS15AP29
488.07	-0.801633	0.116008	-6.91017	4.84e-12	5.48e-11	PDCD11
677.737	-0.897041	0.148828	-6.02737	1.67e-09	1.12e-08	CALHM2
165.566	-1.45945	0.229974	-6.34617	2.21e-10	1.79e-09	NEURL1
178.407	-1.27387	0.220754	-5.77052	7.9e-09	4.63e-08	SH3PXD2A
9.6686	-1.52056	0.369255	-4.11791	3.82e-05	0.000111134	AL121929.3
821.34	0.901822	0.139419	6.46841	9.9e-11	8.62e-10	SLK
22.7249	3.12992	0.648845	4.82383	1.41e-06	5.38e-06	COL17A1
3345.2	0.908355	0.153735	5.90858	3.45e-09	2.18e-08	ITPRIP
10.042	-1.86274	0.509156	-3.65849	0.000253703	0.000624729	SORCS3
2243.32	0.655534	0.139585	4.69632	2.65e-06	9.56e-06	ADD3
2500.03	0.839498	0.357913	2.34553	0.0189999	0.0311619	MXI1
106.995	-1.31323	0.218244	-6.01727	1.77e-09	1.18e-08	DUSP5
940.445	1.20227	0.146315	8.21699	2.09e-16	5.79e-15	SHOC2
39.2524	-0.967152	0.231827	-4.17188	3.02e-05	8.98e-05	GPAM
531.534	-0.797356	0.0925772	-8.61288	7.12e-18	2.72e-16	ACSL5
420.887	0.606585	0.0821567	7.38327	1.54e-13	2.37e-12	VTI1A
5.34776	-2.85986	0.634968	-4.50394	6.67e-06	2.25e-05	AL158212.5
11.7269	0.839598	0.287616	2.91917	0.00350969	0.00675328	AL158212.2
31.978	-0.598849	0.230675	-2.59607	0.00942962	0.0165513	DCLRE1A
388.323	0.686862	0.130117	5.27882	1.3e-07	6.11e-07	CCDC186
28.7648	-0.71693	0.214499	-3.34235	0.000830715	0.00183746	AFAP1L2
780.362	-1.12386	0.207876	-5.4064	6.43e-08	3.22e-07	ABLIM1
649.101	1.04762	0.162295	6.45506	1.08e-10	9.32e-10	FAM160B1
37.5255	-1.1929	0.270337	-4.41264	1.02e-05	3.32e-05	TRUB1
9.18251	-1.27723	0.433191	-2.94843	0.00319389	0.00620774	HSPA12A
54.4588	0.81012	0.286329	2.82933	0.0046645	0.00874617	AL731557.1
24.2258	1.07764	0.334927	3.21754	0.00129296	0.00274437	AL391988.1
854.212	1.39113	0.181623	7.6594	1.87e-14	3.43e-13	PDZD8
1372.5	0.856486	0.117134	7.31201	2.63e-13	3.87e-12	CACUL1
41.5874	0.729156	0.207956	3.50629	0.000454392	0.00106014	AL139407.1
1209.43	1.21925	0.122016	9.99259	1.64e-23	2.84e-21	DENND10
666.042	0.952351	0.137711	6.91556	4.66e-12	5.29e-11	PRDX3
117.246	-0.72544	0.147098	-4.93169	8.15e-07	3.25e-06	INPP5F
1248.72	1.01083	0.117522	8.60118	7.89e-18	3e-16	MCMBP
8.04849	-2.19053	0.614552	-3.56443	0.000364643	0.000866456	FGFR2
230.162	-0.640029	0.128392	-4.98498	6.2e-07	2.52e-06	NSMCE4A
201.876	-1.23283	0.213082	-5.78571	7.22e-09	4.27e-08	PLEKHA1
54.0138	1.26476	0.361318	3.50041	0.000464545	0.00108085	HTRA1
24.1611	-1.00229	0.254895	-3.93217	8.42e-05	0.000228401	FAM24B
6.96638	-1.60631	0.452876	-3.54692	0.000389768	0.00092018	C10orf88B
103.358	-0.631111	0.177392	-3.55772	0.000374087	0.000887541	ACADSB
265.658	0.721731	0.200171	3.60558	0.000311462	0.000750997	AL683842.1
7256.87	1.1876	0.160758	7.38753	1.5e-13	2.3e-12	CHST15
596.502	1.39565	0.204301	6.83135	8.41e-12	9.13e-11	OAT
35.5467	-0.879472	0.210782	-4.17243	3.01e-05	8.96e-05	AC068896.3
2355.63	-0.971229	0.109795	-8.84581	9.09e-19	4.12e-17	FAM53B
6.48067	-1.2334	0.441003	-2.79681	0.00516104	0.0095809	AL513190.1
41.7638	-0.859691	0.198633	-4.32803	1.5e-05	4.74e-05	EEF1AKMT2
634.808	0.89206	0.152177	5.86199	4.57e-09	2.81e-08	ZRANB1
1266.8	0.7602	0.11515	6.60182	4.06e-11	3.82e-10	CTBP2
11.4179	-0.783426	0.349511	-2.24149	0.0249941	0.0398508	ADAM12
5368.23	0.97563	0.125287	7.78715	6.85e-15	1.38e-13	PTPRE
17.813	1.50564	0.275577	5.4636	4.67e-08	2.39e-07	AL158166.1
9.00517	-1.55013	0.401796	-3.858	0.00011432	0.000302126	LINC01163
4.49286	-1.79709	0.563531	-3.18898	0.00142775	0.0030011	LINC02666
44.4439	-0.822638	0.197456	-4.16618	3.1e-05	9.19e-05	C10orf143
6.40424	-1.14557	0.336792	-3.40143	0.000670344	0.00151288	AL139123.1
114.104	-0.839603	0.166321	-5.0481	4.46e-07	1.87e-06	BNIP3
20.0475	0.629795	0.189321	3.32659	0.000879146	0.00193564	AL162274.2
6.41016	0.769549	0.353747	2.17542	0.0295987	0.0463446	AL162274.1
15.6127	0.681094	0.211636	3.21823	0.00128984	0.0027387	AL162274.3
23.8447	-1.29515	0.589448	-2.19723	0.0280042	0.0441147	DPYSL4
93.0323	-0.74019	0.137769	-5.37271	7.76e-08	3.82e-07	LRRC27
634.96	0.886986	0.114077	7.77535	7.52e-15	1.49e-13	INPP5A
54.9373	-1.6755	0.439085	-3.81589	0.000135695	0.00035272	KNDC1
385.325	0.71898	0.173683	4.13962	3.48e-05	0.000102142	VENTX
19717.7	1.0851	0.149656	7.25059	4.15e-13	5.9e-12	ADAM8
4.84251	-1.58538	0.535153	-2.96247	0.00305179	0.00595887	CALY
33.3822	-1.25638	0.223727	-5.61568	1.96e-08	1.07e-07	PAOX
47.5265	-1.03734	0.200356	-5.17748	2.25e-07	1.01e-06	AL360181.3
315.929	-0.862487	0.126392	-6.82388	8.86e-12	9.57e-11	MTG1
135.201	-1.59598	0.260275	-6.13189	8.68e-10	6.22e-09	SCART1
3.34106	-1.51478	0.612402	-2.4735	0.0133797	0.0227151	AL731769.2
9.28922	1.45752	0.40214	3.62442	0.000289611	0.000704225	AC069287.1
768.541	1.61271	0.261901	6.15773	7.38e-10	5.39e-09	LINC01001
40513.4	1.46121	0.236734	6.17236	6.73e-10	4.96e-09	IFITM2
5508.95	0.794397	0.213829	3.71511	0.000203118	0.00051034	IFITM1
186.935	0.841902	0.193407	4.35302	1.34e-05	4.27e-05	AC136475.1
7.9181	0.978195	0.341351	2.86566	0.00416145	0.00788776	AC136475.4
13.4134	2.2069	0.467157	4.72412	2.31e-06	8.44e-06	AC136475.7
329.407	1.85801	0.404932	4.58844	4.47e-06	1.55e-05	AC136475.5
239.574	2.07933	0.460531	4.51508	6.33e-06	2.14e-05	AC136475.9
27.328	-1.37532	0.417279	-3.29593	0.000980969	0.00213737	B4GALNT4
1988.98	-1.06568	0.155148	-6.86884	6.47e-12	7.18e-11	SIGIRR
639.364	-1.94117	0.233991	-8.29592	1.08e-16	3.2e-15	ANO9
13.741	-0.698962	0.281311	-2.48466	0.0129676	0.0220919	AC137894.3
13.6691	-0.934885	0.407949	-2.29167	0.0219247	0.0353956	AC137894.1
68.7658	-1.68055	0.236198	-7.11501	1.12e-12	1.46e-11	LRRC56
42.596	-1.91391	0.339557	-5.6365	1.74e-08	9.56e-08	LMNTD2-AS1
2386.43	0.835213	0.197641	4.2259	2.38e-05	7.22e-05	IRF7
59.3532	-1.10224	0.194856	-5.65671	1.54e-08	8.56e-08	EPS8L2
14402.4	0.879061	0.187003	4.70079	2.59e-06	9.37e-06	TALDO1
743.882	-0.70538	0.108185	-6.52013	7.02e-11	6.3e-10	GATD1
166.539	-0.63865	0.142944	-4.46785	7.9e-06	2.63e-05	AP006621.3
55.7274	-0.866384	0.190953	-4.53716	5.7e-06	1.94e-05	AP006621.2
339.786	-0.759945	0.125963	-6.03306	1.61e-09	1.08e-08	SLC25A22
391.136	-0.972325	0.137317	-7.08086	1.43e-12	1.83e-11	PIDD1
6270.28	0.838964	0.156159	5.37251	7.76e-08	3.82e-07	PNPLA2
19.2568	0.65584	0.221382	2.96248	0.00305175	0.00595887	AP006621.1
191.517	1.44978	0.273888	5.29333	1.2e-07	5.69e-07	CRACR2B
996.465	0.608836	0.220497	2.7612	0.00575897	0.010571	CD151
164.037	-0.836953	0.187894	-4.45439	8.41e-06	2.78e-05	TSPAN4
5.74095	-0.891052	0.408388	-2.18188	0.0291185	0.0456761	AP006623.1
2555.77	0.704456	0.125314	5.62153	1.89e-08	1.04e-07	TOLLIP
18.6639	1.49039	0.299774	4.9717	6.64e-07	2.69e-06	AC136297.1
54.7704	-1.3528	0.292829	-4.61975	3.84e-06	1.35e-05	DUSP8
16.453	-1.40328	0.377378	-3.7185	0.000200412	0.00050422	KRTAP5-AS1
7197.85	0.810027	0.193675	4.1824	2.88e-05	8.62e-05	CTSD
159.95	0.796629	0.201828	3.94707	7.91e-05	0.000215838	TNNI2
33278.2	0.792013	0.174579	4.5367	5.71e-06	1.94e-05	LSP1
203.194	-1.19514	0.206876	-5.77708	7.6e-09	4.47e-08	ASCL2
2065.91	-0.71438	0.136344	-5.23953	1.61e-07	7.44e-07	TSPAN32
3.2716	-1.52675	0.51115	-2.98689	0.00281827	0.00554586	RNU6-878P
4.43421	-1.03159	0.434001	-2.37693	0.0174572	0.0288397	CD81-AS1
1285.74	-1.07706	0.129787	-8.29867	1.05e-16	3.13e-15	CD81
4.85953	-1.21858	0.548277	-2.22257	0.0262448	0.041596	TRPM5
1307.77	0.653913	0.129178	5.0621	4.15e-07	1.75e-06	KCNQ1
222.569	0.748544	0.228666	3.27352	0.00106216	0.00229576	KCNQ1OT1
261.907	-1.42619	0.304659	-4.68126	2.85e-06	1.02e-05	CDKN1C
7.99534	-0.928768	0.394915	-2.35182	0.0186818	0.0306807	SNORA54
1687.44	0.95544	0.106971	8.93179	4.19e-19	2.06e-17	CARS1
19.337	0.791636	0.199715	3.96383	7.38e-05	0.000202472	RNU1-91P
148.759	-0.604215	0.166413	-3.63083	0.000282513	0.000688583	ZNF195
122.336	0.91902	0.156773	5.8621	4.57e-09	2.81e-08	CHRNA10
2677.13	1.22205	0.121163	10.086	6.37e-24	1.24e-21	NUP98
238.171	0.745107	0.115015	6.47833	9.27e-11	8.12e-10	PGAP2
8385.77	1.73767	0.209693	8.28674	1.16e-16	3.41e-15	RHOG
118.638	-0.872524	0.15085	-5.78403	7.29e-09	4.3e-08	RRM1
11.6056	-1.30319	0.512814	-2.54126	0.0110454	0.0190892	OR51R1P
17.4139	-0.961675	0.39549	-2.4316	0.0150321	0.025213	OR52K2
35.8605	-1.22974	0.307803	-3.99523	6.46e-05	0.000179692	OR52K1
10.0021	0.939317	0.408356	2.30024	0.0214346	0.0346915	TRIM6
4674.63	1.00205	0.228788	4.37981	1.19e-05	3.82e-05	TRIM22
6.74604	1.53906	0.410412	3.75004	0.000176809	0.000448954	AC022762.1
56.2819	0.776658	0.204348	3.80067	0.000144303	0.000373378	AC022762.2
2315.55	1.20357	0.154594	7.78537	6.95e-15	1.39e-13	FAM160A2
18.7607	1.44215	0.321355	4.48772	7.2e-06	2.41e-05	CNGA4
66.9595	1.2654	0.368648	3.43254	0.000597958	0.00136287	CAVIN3
457.272	-1.51957	0.205408	-7.39782	1.38e-13	2.15e-12	APBB1
590.515	-0.747404	0.192871	-3.87516	0.000106557	0.000283336	DNHD1
2343.08	0.709218	0.131419	5.39662	6.79e-08	3.39e-07	ILK
144.592	-0.915391	0.202339	-4.52405	6.07e-06	2.06e-05	DCHS1
87.9195	-0.757256	0.142645	-5.30866	1.1e-07	5.27e-07	MRPL17
10.8248	-0.74509	0.342129	-2.1778	0.0294207	0.0460854	AC091564.1
739.164	-0.82661	0.184222	-4.48704	7.22e-06	2.42e-05	GVINP1
16.7074	2.16771	0.507237	4.27358	1.92e-05	5.93e-05	CYB5R2
115.375	-1.36892	0.268041	-5.10713	3.27e-07	1.42e-06	RIC3
9.51238	-1.42535	0.371192	-3.83992	0.000123073	0.000323016	DENND2B
47.8442	-0.665586	0.149641	-4.44789	8.67e-06	2.86e-05	AKIP1
162.559	-0.698342	0.174209	-4.00864	6.11e-05	0.00017094	TMEM9B-AS1
13.0629	0.761725	0.297921	2.5568	0.010564	0.0183336	SCUBE2
5291.59	0.863494	0.140571	6.14278	8.11e-10	5.85e-09	DENND5A
41.4884	0.758953	0.247037	3.07222	0.00212471	0.00430083	AP006259.1
404.198	0.672983	0.0891318	7.55043	4.34e-14	7.39e-13	ZNF143
49.9058	-1.07947	0.205936	-5.24179	1.59e-07	7.36e-07	WEE1
897.371	1.0826	0.144821	7.47542	7.7e-14	1.25e-12	SBF2
7.38098	1.45145	0.374056	3.88031	0.000104322	0.00027763	AC080023.2
48.7585	1.42684	0.244415	5.83778	5.29e-09	3.2e-08	AC080023.1
1967.68	1.95983	0.256253	7.64803	2.04e-14	3.71e-13	ADM
1143.94	1.06737	0.165576	6.44642	1.15e-10	9.84e-10	RNF141
69.1425	1.31703	0.255396	5.15682	2.51e-07	1.11e-06	MRVI1-AS1
2826.94	1.48113	0.227341	6.51502	7.27e-11	6.5e-10	MRVI1
6841.57	0.710297	0.101856	6.97352	3.09e-12	3.7e-11	EIF4G2
2.71335	-3.16728	0.807967	-3.92006	8.85e-05	0.000238938	PARVA
415.939	0.83018	0.138653	5.98748	2.13e-09	1.39e-08	BTBD10
1249.2	0.972049	0.191784	5.06845	4.01e-07	1.7e-06	FAR1
22.1267	0.885673	0.248078	3.57014	0.000356786	0.000849954	FAR1-IT1
9.05307	-2.49338	0.511365	-4.87593	1.08e-06	4.22e-06	SPON1
71.8304	-1.48111	0.215813	-6.86294	6.75e-12	7.45e-11	RRAS2
1166.53	0.665905	0.109182	6.09903	1.07e-09	7.49e-09	COPB1
843.889	0.755977	0.155854	4.85054	1.23e-06	4.76e-06	PDE3B
55.5823	1.25981	0.318979	3.94951	7.83e-05	0.000213934	INSC
42.5981	0.900569	0.392597	2.29388	0.0217975	0.0352116	SOX6
29.6896	-1.37591	0.257805	-5.33703	9.45e-08	4.56e-07	PLEKHA7
5.00181	-1.05718	0.460667	-2.2949	0.0217389	0.0351261	SNORD14A
28.0992	-0.615755	0.270908	-2.27293	0.0230303	0.0370426	NCR3LG1
104.564	-0.667644	0.123996	-5.38441	7.27e-08	3.6e-07	SERGEF
6.49514	-0.862356	0.366212	-2.3548	0.0185328	0.0304601	TPH1
46.7496	-0.864152	0.163667	-5.27995	1.29e-07	6.08e-07	SAAL1
3935.39	2.25758	0.272388	8.28811	1.15e-16	3.37e-15	LDHA
20.3317	2.18088	0.251608	8.66775	4.41e-18	1.75e-16	AC084117.1
752.417	0.946396	0.111688	8.47354	2.38e-17	8.06e-16	TSG101
184.089	0.888708	0.118004	7.5312	5.03e-14	8.46e-13	UEVLD
369.892	0.664356	0.103067	6.44587	1.15e-10	9.87e-10	SPTY2D1
35.9462	-0.969144	0.199614	-4.85508	1.2e-06	4.66e-06	TMEM86A
4.16036	-1.54142	0.548555	-2.80996	0.00495474	0.00923653	E2F8
6.26375	-1.06322	0.455216	-2.33563	0.0195105	0.0319315	NAV2
758.895	0.998592	0.152179	6.56195	5.31e-11	4.87e-10	HTATIP2
12.5061	-0.881872	0.380824	-2.31569	0.0205751	0.0334396	ANO5
124.764	-0.999366	0.143886	-6.94552	3.77e-12	4.39e-11	FANCF
5.80064	-1.02859	0.39541	-2.60133	0.00928623	0.0163303	GAS2
10.9827	-0.666469	0.304877	-2.18603	0.0288137	0.0452666	BDNF-AS
4.26988	-1.99673	0.544422	-3.66762	0.000244816	0.000604955	KIF18A
49.3027	-0.775679	0.160331	-4.83797	1.31e-06	5.04e-06	METTL15
111.023	-1.06901	0.207597	-5.14946	2.61e-07	1.15e-06	ARL14EP
72.147	-0.623371	0.192763	-3.23388	0.00122122	0.00260455	DNAJC24
16.0645	-1.62021	0.286301	-5.65911	1.52e-08	8.45e-08	IMMP1L
85.4017	-0.720796	0.121532	-5.93094	3.01e-09	1.92e-08	ELP4
434.284	-0.884595	0.206006	-4.29403	1.75e-05	5.45e-05	PRRG4
4.79645	-1.22494	0.453955	-2.69839	0.00696766	0.0125877	DEPDC7
2105.21	1.34798	0.158962	8.4799	2.25e-17	7.66e-16	HIPK3
1324.91	2.39891	0.240724	9.9654	2.16e-23	3.53e-21	CD59
438.714	-0.805958	0.122861	-6.55992	5.38e-11	4.93e-10	NAT10
111.331	0.892646	0.26978	3.30879	0.000936987	0.00205185	ABTB2
3450.7	0.976404	0.221688	4.4044	1.06e-05	3.44e-05	CAT
8187.51	1.29874	0.183796	7.06623	1.59e-12	2.01e-11	CD44
95.8646	1.62477	0.233133	6.9693	3.19e-12	3.79e-11	AL133330.1
68.3147	1.70426	0.203859	8.36	6.27e-17	1.94e-15	LDLRAD3
466.303	-1.41944	0.221691	-6.40276	1.53e-10	1.28e-09	PRR5L
13.8398	-1.82935	0.412611	-4.43359	9.27e-06	3.04e-05	AC087277.2
18.1848	-0.964502	0.343075	-2.81134	0.00493353	0.00919976	PPIAP41
176.019	0.876323	0.128846	6.80131	1.04e-11	1.1e-10	HSD17B12
22.2598	-1.09202	0.238928	-4.57051	4.87e-06	1.68e-05	SEC14L1P1
291.769	-0.699506	0.269387	-2.59666	0.00941362	0.0165263	ACCS
3656.93	1.22873	0.200477	6.12901	8.84e-10	6.32e-09	CD82
5.60586	1.07813	0.418903	2.57369	0.010062	0.0175506	AC010768.1
233.216	-1.11096	0.212023	-5.23983	1.61e-07	7.43e-07	TSPAN18
4542.97	1.6953	0.227654	7.44682	9.56e-14	1.53e-12	TP53I11
98.1477	-0.765194	0.167596	-4.56571	4.98e-06	1.71e-05	PRDM11
4.12333	-1.02278	0.461968	-2.21396	0.0268314	0.0424033	LINC02696
19.773	-1.05493	0.303579	-3.47499	0.000510882	0.00118041	MAPK8IP1
7.43119	-1.18902	0.369903	-3.2144	0.00130718	0.00277015	C11orf94
80.6548	-1.49189	0.28551	-5.22535	1.74e-07	7.97e-07	LARGE2
4413.66	1.40638	0.160159	8.78117	1.62e-18	6.99e-17	PHF21A
9.71144	1.27255	0.313559	4.05839	4.94e-05	0.000140821	AC024475.3
15.0514	1.96777	0.33622	5.85263	4.84e-09	2.96e-08	AC116021.1
1567.52	0.586811	0.0943831	6.21733	5.06e-10	3.8e-09	ATG13
337.987	-0.610384	0.12448	-4.90345	9.42e-07	3.71e-06	CKAP5
105.425	-0.758641	0.137766	-5.50674	3.66e-08	1.91e-07	C11orf49
423.304	-0.864105	0.120627	-7.16345	7.87e-13	1.06e-11	DDB2
123.031	-0.592347	0.124824	-4.74547	2.08e-06	7.66e-06	NR1H3
813.473	1.34929	0.2041	6.61091	3.82e-11	3.61e-10	MYBPC3
21993.9	1.41176	0.204524	6.90266	5.1e-12	5.76e-11	SPI1
21.5783	-0.789087	0.233684	-3.37673	0.000733537	0.00164139	AGBL2
8.97149	-0.752356	0.271417	-2.77196	0.00557206	0.0102632	AC021443.1
372.983	-0.610013	0.122364	-4.98522	6.19e-07	2.52e-06	NUP160
5.37766	-1.78286	0.481152	-3.7054	0.000211059	0.000528724	AC021443.2
6220.28	1.05974	0.152663	6.94173	3.87e-12	4.49e-11	PTPRJ
25.7801	0.634058	0.288891	2.1948	0.0281779	0.0443508	MIR3161
98.5437	-0.91582	0.178764	-5.12307	3.01e-07	1.31e-06	TNKS1BP1
559.07	-0.65825	0.107495	-6.12356	9.15e-10	6.53e-09	SSRP1
150.609	-0.670583	0.147058	-4.56001	5.12e-06	1.76e-05	SLC43A1
248.308	0.756631	0.108909	6.94734	3.72e-12	4.34e-11	CLP1
1329.66	0.633648	0.0857545	7.3891	1.48e-13	2.28e-12	ZDHHC5
42.7749	-0.636536	0.187468	-3.39544	0.00068519	0.00154265	CTNND1
4.99179	-1.1181	0.48576	-2.30174	0.0213496	0.034584	AP003557.1
790.028	-0.794486	0.0833686	-9.5298	1.58e-21	1.51e-19	LPXN
56.2505	-0.957202	0.166979	-5.73246	9.9e-09	5.68e-08	FAM111A-DT
945.022	0.714255	0.106438	6.71054	1.94e-11	1.95e-10	PATL1
4562.97	1.04833	0.157038	6.67566	2.46e-11	2.42e-10	STX3
88.8862	1.00783	0.161767	6.23011	4.66e-10	3.53e-09	AP000640.1
97.3263	1.53931	0.285498	5.39168	6.98e-08	3.47e-07	TCN1
36.8265	-1.27851	0.381923	-3.34756	0.00081525	0.00180647	MS4A3
16.5552	-2.15883	0.528402	-4.08559	4.4e-05	0.000126573	MS4A2
16.4874	0.759832	0.276869	2.74437	0.00606274	0.0110893	LINC02705
2223.7	0.901805	0.177849	5.07063	3.97e-07	1.68e-06	MS4A6A
211.466	2.11208	0.329935	6.40151	1.54e-10	1.29e-09	MS4A4A
928.464	-1.04214	0.181878	-5.72987	1.01e-08	5.77e-08	MS4A7
173.937	-1.30409	0.215124	-6.06205	1.34e-09	9.23e-09	MS4A14
439.893	-1.48719	0.283165	-5.25203	1.5e-07	6.99e-07	MS4A1
126.285	-2.83401	0.340264	-8.32886	8.16e-17	2.47e-15	PTGDR2
697.168	-0.600068	0.107823	-5.5653	2.62e-08	1.4e-07	PRPF19
559.768	-0.958749	0.110811	-8.6521	5.06e-18	1.97e-16	TMEM109
2762.97	0.804005	0.162303	4.95374	7.28e-07	2.93e-06	SLC15A3
2173.88	-1.75854	0.236302	-7.44194	9.92e-14	1.58e-12	CD6
864.562	-1.65856	0.242026	-6.85281	7.24e-12	7.95e-11	CD5
1070.61	-0.808548	0.0869548	-9.29848	1.42e-20	1.05e-18	CYB561A3
78.0412	-1.41813	0.192473	-7.36792	1.73e-13	2.63e-12	DAGLA
280.651	-0.968984	0.373992	-2.59092	0.00957195	0.0167838	FADS2
157.846	1.34624	0.401518	3.35289	0.000799736	0.00177622	RAB3IL1
3178.99	1.38232	0.176544	7.82986	4.88e-15	1.02e-13	BEST1
32461	0.953554	0.187754	5.07874	3.8e-07	1.62e-06	FTH1
127.313	-0.625579	0.16336	-3.82946	0.000128425	0.000335789	ASRGL1
7.38729	-2.29699	0.460994	-4.98268	6.27e-07	2.55e-06	RCC2P6
9656.9	-0.952383	0.201466	-4.72726	2.28e-06	8.32e-06	AHNAK
6.57429	-1.18327	0.396602	-2.98351	0.00284961	0.00560103	AP002990.1
173.537	-0.716544	0.117806	-6.08239	1.18e-09	8.24e-09	TUT1
58.1312	1.45079	0.208156	6.96973	3.18e-12	3.79e-11	ROM1
112.056	-0.64832	0.130471	-4.96907	6.73e-07	2.72e-06	LBHD1
185.004	-0.714414	0.105591	-6.76585	1.33e-11	1.37e-10	TAF6L
103.436	-0.913753	0.146533	-6.23583	4.49e-10	3.42e-09	TMEM223
1091.05	0.679847	0.112088	6.06528	1.32e-09	9.07e-09	STX5
57.3883	0.628727	0.159803	3.93439	8.34e-05	0.000226564	AP001160.1
271.549	-0.825986	0.118975	-6.94251	3.85e-12	4.47e-11	WDR74
264.179	-0.958587	0.146659	-6.53615	6.31e-11	5.7e-10	SNHG1
4.5254	-1.85589	0.567945	-3.26774	0.00108411	0.00233888	PLAAT5
573.433	-1.26722	0.197204	-6.42593	1.31e-10	1.11e-09	PLAAT4
60.4177	-0.923323	0.213409	-4.32655	1.51e-05	4.77e-05	PLAAT3
614.068	0.896373	0.123664	7.24846	4.22e-13	5.99e-12	ATL3
8447.07	1.38611	0.180272	7.68896	1.48e-14	2.78e-13	RTN3
74.4475	-0.887245	0.145937	-6.07964	1.2e-09	8.37e-09	C11orf95
114.669	-0.689204	0.133245	-5.17247	2.31e-07	1.03e-06	SPINDOC
4185.97	0.640098	0.128684	4.97418	6.55e-07	2.66e-06	MARK2
382.178	-0.675015	0.117116	-5.76366	8.23e-09	4.81e-08	NAA40
1103.99	0.622385	0.128714	4.83543	1.33e-06	5.1e-06	COX8A
28.3727	-0.995161	0.251648	-3.95458	7.67e-05	0.000209789	MACROD1
4.19996	-1.43582	0.515742	-2.78399	0.00536947	0.00992536	AP006333.2
9053.64	1.20298	0.176165	6.8287	8.57e-12	9.29e-11	FERMT3
14.2178	-0.627848	0.264683	-2.37208	0.0176884	0.0291802	AP001453.2
830.919	0.732579	0.136887	5.35169	8.71e-08	4.24e-07	DNAJC4
192.817	-1.03247	0.147353	-7.00676	2.44e-12	2.97e-11	VEGFB
1919.68	0.722406	0.199855	3.61464	0.00030076	0.000727635	PRDX5
51.5759	-0.909227	0.248875	-3.65335	0.000258838	0.000636113	LINC02723
33.9353	-1.19756	0.2412	-4.96502	6.87e-07	2.77e-06	LINC02724
14.6254	-1.22329	0.348063	-3.51457	0.000440471	0.00103088	NRXN2
131.446	-1.16619	0.178865	-6.51995	7.03e-11	6.3e-10	CDC42BPG
10704.4	1.10195	0.161055	6.84211	7.8e-12	8.51e-11	EHD1
958.251	0.78546	0.214452	3.66265	0.000249621	0.000615409	PPP2R5B
155.755	-0.613668	0.121883	-5.03489	4.78e-07	1.99e-06	ARL2
116.315	-0.623725	0.138497	-4.50354	6.68e-06	2.25e-05	SAC3D1
110.142	-0.750612	0.137647	-5.45318	4.95e-08	2.52e-07	NAALADL1
125.211	-0.915609	0.134974	-6.78362	1.17e-11	1.23e-10	ZNHIT2
4976.28	0.965503	0.157193	6.14217	8.14e-10	5.87e-09	CAPN1
25.0751	0.682253	0.232889	2.92952	0.00339485	0.00655122	SLC22A20P
68.9397	0.678429	0.198466	3.41836	0.000629997	0.00142873	AP000944.5
35.822	0.682999	0.262974	2.59721	0.00939843	0.0165043	CDC42EP2
224.542	-1.47022	0.268605	-5.47354	4.41e-08	2.27e-07	TIGD3
865.087	-0.717471	0.127358	-5.63351	1.77e-08	9.71e-08	SLC25A45
1776.35	0.698509	0.101576	6.87669	6.13e-12	6.82e-11	FRMD8
24067.7	1.07473	0.255361	4.20868	2.57e-05	7.74e-05	NEAT1
87.5954	0.60533	0.20341	2.97591	0.0029212	0.00572906	AP000769.1
1999.35	1.14149	0.147602	7.73358	1.05e-14	2.01e-13	SCYL1
1195.23	-1.09598	0.196943	-5.56494	2.62e-08	1.4e-07	LTBP3
15170.8	0.639067	0.1457	4.38618	1.15e-05	3.72e-05	EHBP1L1
67.0415	0.919245	0.197525	4.65381	3.26e-06	1.16e-05	KCNK7
7958.18	0.674316	0.138632	4.86406	1.15e-06	4.47e-06	MAP3K11
11322.9	0.753174	0.137032	5.49635	3.88e-08	2.01e-07	SIPA1
1398.22	0.692918	0.105823	6.5479	5.84e-11	5.3e-10	RELA
14646.4	1.12762	0.180096	6.2612	3.82e-10	2.94e-09	AP5B1
13549.7	0.999077	0.165055	6.053	1.42e-09	9.7e-09	CFL1
24.6232	0.650255	0.285027	2.28138	0.0225258	0.0362906	SNX32
1162.64	-1.32278	0.262575	-5.03773	4.71e-07	1.97e-06	CTSW
10.4748	3.39438	0.460053	7.37825	1.6e-13	2.45e-12	FOSL1
4.77478	-1.67314	0.563509	-2.96914	0.00298636	0.00584212	TSGA10IP
1342.93	0.755951	0.151017	5.00574	5.56e-07	2.29e-06	SART1
106.431	0.703056	0.171123	4.10849	3.98e-05	0.000115475	CATSPER1
246.032	-1.0302	0.165189	-6.23649	4.47e-10	3.41e-09	KLC2
5006.42	0.771151	0.146071	5.27927	1.3e-07	6.1e-07	RAB1B
24.3691	-0.818068	0.378354	-2.16218	0.0306046	0.0477473	CD248
36.9761	-1.29558	0.195432	-6.62933	3.37e-11	3.22e-10	B4GAT1
29.1829	-1.82924	0.281899	-6.48899	8.64e-11	7.59e-10	AP001107.9
69.4262	-1.42462	0.277175	-5.13979	2.75e-07	1.21e-06	SLC29A2
7.67563	-1.07965	0.330363	-3.26808	0.00108281	0.00233633	AP002748.6
463.315	-0.715549	0.0883913	-8.09524	5.72e-16	1.45e-14	ZDHHC24
3.87486	-1.62823	0.656143	-2.48152	0.0130823	0.0222609	ACTN3
106.339	-1.05519	0.210893	-5.00341	5.63e-07	2.31e-06	CTSF
84.5051	-1.5192	0.201412	-7.54275	4.6e-14	7.81e-13	C11orf80
5158.51	0.622248	0.104318	5.96493	2.45e-09	1.58e-08	KDM2A
5.56973	1.12467	0.347773	3.23391	0.00122109	0.00260455	AP001885.3
1256.27	0.78311	0.139191	5.62614	1.84e-08	1.01e-07	SSH3
414.97	-0.621545	0.116367	-5.34126	9.23e-08	4.47e-07	RAD9A
63.745	-0.924281	0.190179	-4.86005	1.17e-06	4.56e-06	CLCF1
209.167	-1.54819	0.284892	-5.43431	5.5e-08	2.78e-07	CARNS1
20.7272	-1.02153	0.280495	-3.64189	0.000270648	0.00066291	RPS6KB2-AS1
35.0744	-1.29146	0.236031	-5.47155	4.46e-08	2.29e-07	CABP4
308.507	-1.13898	0.115682	-9.84578	7.15e-23	1.03e-20	TMEM134
46.5161	-1.71082	0.311631	-5.48989	4.02e-08	2.08e-07	DOC2GP
14.3698	-0.797541	0.287149	-2.77745	0.00547874	0.0101093	NUDT8
5.98224	-1.71872	0.480172	-3.57939	0.000344401	0.00082371	ACY3
13.9545	-1.06357	0.302647	-3.51423	0.000441026	0.00103205	FAM86C2P
10.9126	-2.33691	0.412786	-5.66131	1.5e-08	8.35e-08	LINC02754
12.4615	0.806597	0.316163	2.55121	0.0107351	0.0185925	AC004923.4
17364.2	0.614307	0.135197	4.54379	5.53e-06	1.88e-05	TCIRG1
132.862	0.907125	0.15956	5.68518	1.31e-08	7.35e-08	CHKA
788.737	0.611624	0.0773168	7.91062	2.56e-15	5.76e-14	KMT5B
34.0145	-0.781084	0.223673	-3.49208	0.000479276	0.00111199	LRP5
1230.13	0.59645	0.0891853	6.68776	2.27e-11	2.25e-10	PPP6R3
13.0927	-0.761941	0.327234	-2.32843	0.0198893	0.0324723	AP003071.1
16.0916	0.840975	0.362187	2.32193	0.0202365	0.032944	MYEOV
9.5048	-0.940905	0.375002	-2.50907	0.0121051	0.0207571	CCND1
1020.07	0.704433	0.150374	4.68452	2.81e-06	1.01e-05	FADD
257.51	0.846997	0.29876	2.83504	0.00458194	0.00860089	CTTN
125.971	2.0245	0.226346	8.94427	3.74e-19	1.87e-17	DHCR7
16.8619	-0.855109	0.305317	-2.80072	0.00509884	0.00947674	AP003498.1
4.33436	-3.83651	0.884916	-4.33546	1.45e-05	4.6e-05	AP003498.3
37.1356	-0.929031	0.232602	-3.99408	6.49e-05	0.000180488	FAM86C1
51.106	-1.28538	0.203774	-6.30788	2.83e-10	2.25e-09	AP002495.1
293.714	-0.85758	0.150714	-5.69012	1.27e-08	7.16e-08	IL18BP
30.8101	-0.919483	0.184817	-4.97509	6.52e-07	2.65e-06	AP002490.1
1920.73	0.800214	0.136162	5.87693	4.18e-09	2.59e-08	LAMTOR1
175.822	0.752521	0.147708	5.09467	3.49e-07	1.5e-06	ANAPC15
2550.07	2.31187	0.490246	4.71574	2.41e-06	8.77e-06	FOLR3
16.0925	-0.670277	0.268091	-2.50019	0.0124127	0.0212358	PDE2A-AS2
22819.9	0.622476	0.142609	4.3649	1.27e-05	4.06e-05	ARAP1
9.80904	0.83323	0.279764	2.97833	0.00289822	0.00568758	ARAP1-AS1
402.706	-0.587933	0.165311	-3.55654	0.000375778	0.000890986	AP002381.2
770.27	0.644823	0.101205	6.37143	1.87e-10	1.54e-09	FCHSD2
7.05308	-1.14748	0.437619	-2.62209	0.00873922	0.0154632	OR8R1P
22.6932	-1.44057	0.277838	-5.18492	2.16e-07	9.71e-07	P2RY6
76.2869	1.24193	0.356624	3.48246	0.000496838	0.00114982	ARHGEF17
176.592	-1.77946	0.261623	-6.80163	1.03e-11	1.1e-10	PLEKHB1
1028.61	0.690235	0.11346	6.08353	1.18e-09	8.19e-09	RAB6A
8.03564	0.87461	0.32867	2.66106	0.00778956	0.0139228	AP002770.1
74.5687	-0.701114	0.170541	-4.1111	3.94e-05	0.000114284	MRPL48
166.116	-0.665377	0.107171	-6.20857	5.35e-10	4e-09	COA4
132.402	-0.6512	0.108476	-6.00317	1.94e-09	1.28e-08	PAAF1
45.8459	-1.08214	0.230367	-4.69746	2.63e-06	9.51e-06	AP003717.1
67.0348	-0.670985	0.125425	-5.34971	8.81e-08	4.28e-07	UCP3
19.4276	-0.897732	0.252485	-3.55558	0.000377147	0.000893664	LIPT2
11.1099	-1.0091	0.338172	-2.984	0.00284507	0.00559329	AP001372.2
348.714	0.632142	0.122915	5.14293	2.7e-07	1.19e-06	POLD3
2229.17	-1.02521	0.115447	-8.88039	6.66e-19	3.1e-17	ARRB1
17.7065	-1.53203	0.303251	-5.05204	4.37e-07	1.84e-06	MIR326
10152.6	-0.652125	0.136795	-4.76718	1.87e-06	6.95e-06	RPS3
743.903	-0.802602	0.166726	-4.8139	1.48e-06	5.63e-06	GDPD5
3.6909	-1.39303	0.586377	-2.37565	0.0175179	0.0289349	AP002815.1
90.5341	-0.696599	0.171127	-4.07066	4.69e-05	0.000134186	SERPINH1
7152.77	1.88238	0.210596	8.93833	3.95e-19	1.96e-17	DGAT2
157.094	2.06558	0.223058	9.2603	2.04e-20	1.45e-18	AP001922.3
6.46345	1.54124	0.351804	4.38095	1.18e-05	3.8e-05	AP003031.3
74.7618	-1.26129	0.219666	-5.74186	9.36e-09	5.41e-08	GVQW3
13.8358	-1.09316	0.267819	-4.08172	4.47e-05	0.000128501	AP002360.2
6.50783	1.56175	0.503136	3.10404	0.00190897	0.00390824	AP001189.3
7.71809	-1.12136	0.452531	-2.47797	0.0132132	0.0224591	LRRC32
652.042	1.1788	0.216547	5.44361	5.22e-08	2.65e-07	ACER3
182.453	1.27054	0.259488	4.89632	9.76e-07	3.84e-06	MYO7A
269.982	-0.632903	0.10384	-6.09496	1.09e-09	7.67e-09	CLNS1A
108.242	-0.66586	0.128127	-5.19687	2.03e-07	9.17e-07	ALG8
19.2274	-1.46815	0.421871	-3.48009	0.000501242	0.00115943	KCTD21-AS1
426.383	1.0125	0.13568	7.46243	8.49e-14	1.37e-12	KCTD21
4107.5	1.27069	0.170595	7.44857	9.44e-14	1.52e-12	GAB2
32.5137	0.602325	0.199778	3.01498	0.00256999	0.0050922	AP002985.1
18.9177	3.18936	0.579959	5.49928	3.81e-08	1.98e-07	AP003086.1
8.65469	2.37537	0.632617	3.75483	0.000173457	0.000441225	AP003086.3
6.21862	2.97825	0.662866	4.49298	7.02e-06	2.36e-05	AP003086.2
64.586	-1.17534	0.171155	-6.86714	6.55e-12	7.26e-11	NARS2
8.71817	-2.17279	0.742627	-2.92582	0.00343553	0.00662424	TENM4
72.3878	-0.992558	0.248272	-3.99786	6.39e-05	0.000177945	RPS28P7
72.3282	-1.14812	0.238713	-4.80963	1.51e-06	5.75e-06	RAB30
191.024	-1.12814	0.247201	-4.56364	5.03e-06	1.73e-05	SYTL2
4.68138	-1.2162	0.441882	-2.75232	0.00591754	0.0108439	AP000974.1
5308.33	1.01215	0.13425	7.53928	4.73e-14	8.01e-13	PICALM
20.8038	-1.06778	0.322183	-3.31419	0.000919082	0.00201554	ME3
115.497	-1.02727	0.330491	-3.10833	0.00188151	0.00385752	PRSS23
73.9846	-0.741518	0.161101	-4.60282	4.17e-06	1.46e-05	TMEM135
5.20756	-2.45057	0.759438	-3.22682	0.00125176	0.0026636	TRIM51BP
234.114	1.80107	0.197276	9.12971	6.87e-20	4.3e-18	SLC36A4
36.3338	-0.753853	0.178582	-4.22132	2.43e-05	7.36e-05	AP001273.1
72.2105	-0.61531	0.128075	-4.80428	1.55e-06	5.89e-06	MTMR2
6.76837	-1.02623	0.451533	-2.27277	0.02304	0.0370551	ARHGAP42
4.31072	-1.15925	0.520739	-2.22616	0.0260035	0.0412698	TRPC6
28.6047	-1.38185	0.282963	-4.88348	1.04e-06	4.08e-06	CEP126
794.984	-1.35827	0.228595	-5.94181	2.82e-09	1.81e-08	BIRC3
614.396	0.593052	0.175473	3.37974	0.00072555	0.00162547	BIRC2
279.89	1.86775	0.674889	2.7675	0.00564889	0.0103904	MMP8
24.5574	-0.955065	0.249158	-3.83317	0.000126504	0.000331228	DYNC2H1
36.0918	-1.32924	0.279485	-4.75603	1.97e-06	7.31e-06	CASP17P
4934.69	1.48313	0.164068	9.03971	1.57e-19	8.93e-18	CASP4
230.512	1.90444	0.258748	7.36019	1.84e-13	2.78e-12	CASP5
2610.96	0.800608	0.136842	5.85061	4.9e-09	2.99e-08	CASP1
287.423	1.09963	0.1833	5.99904	1.98e-09	1.31e-08	CARD16
13.9701	-0.929818	0.320682	-2.8995	0.00373759	0.00714609	CASP1P2
30.4942	1.11823	0.296918	3.76613	0.0001658	0.000423798	CARD17
18.7264	-0.684552	0.271681	-2.51969	0.0117457	0.0201873	KBTBD3
21.4562	-0.728853	0.262375	-2.7779	0.00547117	0.0100973	AP000766.1
40.9458	-0.983623	0.241041	-4.08073	4.49e-05	0.000129034	ALKBH8
34.8496	-1.22197	0.211936	-5.76572	8.13e-09	4.75e-08	SLC35F2
127.288	-0.730251	0.142322	-5.13099	2.88e-07	1.26e-06	ACAT1
56.1427	-1.026	0.196047	-5.23343	1.66e-07	7.66e-07	POGLUT3
7.99211	-1.34302	0.418006	-3.21293	0.00131389	0.00278215	EXPH5
81.3337	-0.93675	0.155939	-6.00714	1.89e-09	1.25e-08	DDX10
32.843	-0.839023	0.207567	-4.04219	5.3e-05	0.000150047	ALG9
13.1257	-0.667584	0.244817	-2.72687	0.00639377	0.01164	FDXACB1
17.1482	-1.20137	0.277199	-4.33397	1.46e-05	4.63e-05	C11orf1
14.1126	-0.890744	0.302377	-2.9458	0.00322117	0.00625489	DIXDC1
95.098	0.668873	0.180241	3.71098	0.000206457	0.0005181	IL18
68.9882	0.780791	0.164643	4.74232	2.11e-06	7.78e-06	LINC02762
92.942	-0.956213	0.244446	-3.91175	9.16e-05	0.000246739	NCAM1
133.8	-1.00727	0.198413	-5.07662	3.84e-07	1.64e-06	TTC12
8.73545	-1.211	0.410411	-2.9507	0.00317058	0.00616961	AP002840.2
312.8	-0.838614	0.168699	-4.97106	6.66e-07	2.7e-06	USP28
16.8932	-1.04069	0.306028	-3.40065	0.000672258	0.00151683	AP003170.1
753.954	2.84831	0.274706	10.3686	3.45e-25	1.02e-22	ZBTB16
163.194	0.832803	0.116768	7.13214	9.88e-13	1.31e-11	RBM7
12.5126	-0.922302	0.374952	-2.45979	0.013902	0.0234907	CADM1
781.274	-0.830286	0.218704	-3.79639	0.00014682	0.000379312	TAGLN
3857.73	-0.804361	0.120057	-6.69984	2.09e-11	2.09e-10	PCSK7
57.5318	-0.62353	0.185702	-3.35769	0.000785962	0.00174801	BACE1
95.6298	-0.932962	0.145495	-6.41233	1.43e-10	1.21e-09	BACE1-AS
709.211	-0.590537	0.0946997	-6.2359	4.49e-10	3.42e-09	CEP164
4.70458	-1.75687	0.526323	-3.338	0.000843841	0.00186384	DSCAML1
6.83554	-1.54884	0.518018	-2.98993	0.00279042	0.00549453	FXYD2
42.0134	-0.947571	0.186123	-5.0911	3.56e-07	1.53e-06	TMPRSS13
18.8603	-1.48143	0.33252	-4.45517	8.38e-06	2.78e-05	SMIM35
1646.19	1.74441	0.180717	9.65272	4.79e-22	5.41e-20	MPZL3
104.31	0.974078	0.318538	3.05796	0.00222846	0.00448643	MPZL2
2134.33	-1.6435	0.223344	-7.35858	1.86e-13	2.81e-12	CD3E
445.614	-1.66408	0.252278	-6.59622	4.22e-11	3.96e-10	CD3D
421.576	-1.75512	0.255169	-6.87827	6.06e-12	6.75e-11	CD3G
5.70221	-1.76886	0.427757	-4.13521	3.55e-05	0.000103954	AP001267.5
1216.37	-0.928218	0.153265	-6.05629	1.39e-09	9.53e-09	KMT2A
67.0351	-1.4746	0.256174	-5.75625	8.6e-09	5.01e-08	TMEM25
63.9835	-0.664083	0.160757	-4.13097	3.61e-05	0.000105678	IFT46
1205.31	0.662577	0.0898065	7.37783	1.61e-13	2.46e-12	ARCN1
17.9115	-0.937107	0.297731	-3.14749	0.00164679	0.00341609	PHLDB1
2273.17	0.612096	0.0919135	6.65948	2.75e-11	2.67e-10	DDX6
209.19	-1.38563	0.235652	-5.87999	4.1e-09	2.55e-08	CXCR5
1782.21	-1.55015	0.188693	-8.21518	2.12e-16	5.87e-15	BCL9L
37.9355	-1.06072	0.206975	-5.12486	2.98e-07	1.3e-06	CCDC84-DT
1164.46	-0.766951	0.195592	-3.92118	8.81e-05	0.000238005	RPS25
139.797	-0.974418	0.139007	-7.00983	2.39e-12	2.91e-11	SLC37A4
747.267	-0.749935	0.0984931	-7.61408	2.66e-14	4.7e-13	C2CD2L
4086.84	0.836103	0.129682	6.44735	1.14e-10	9.79e-10	CBL
388.398	0.893478	0.193626	4.61446	3.94e-06	1.38e-05	NECTIN1
537.614	0.673097	0.291386	2.30999	0.0208889	0.0339084	ARHGEF12
28803.6	1.28164	0.17533	7.30986	2.67e-13	3.93e-12	SORL1
47.8961	-1.34973	0.255011	-5.29281	1.2e-07	5.7e-07	CRTAM
22.8635	-1.51587	0.292074	-5.19004	2.1e-07	9.47e-07	JHY
126.629	-0.879856	0.140619	-6.25702	3.92e-10	3.01e-09	ZNF202
108.644	-0.842431	0.167037	-5.04337	4.57e-07	1.91e-06	MSANTD2
23.5419	-0.854514	0.29274	-2.91902	0.00351134	0.00675576	AP000866.6
24.6016	-0.945484	0.249584	-3.78824	0.000151718	0.000391207	AP000866.1
69.5841	-1.4688	0.251652	-5.83662	5.33e-09	3.22e-08	ROBO3
24.952	-1.54517	0.348722	-4.43096	9.38e-06	3.07e-05	FEZ1
74.504	0.754572	0.13709	5.50419	3.71e-08	1.93e-07	PUS3
6.56606	-1.90891	0.532259	-3.58643	0.000335231	0.000803221	CDON
204.243	-0.661654	0.109523	-6.04121	1.53e-09	1.04e-08	RPUSD4
15.3466	0.754341	0.302084	2.49712	0.0125206	0.0213996	RPL35AP26
419.232	0.632281	0.0905876	6.97978	2.96e-12	3.54e-11	TIRAP
832.136	2.60866	0.297896	8.75693	2.01e-18	8.51e-17	GSEC
1998.52	2.39482	0.257311	9.30713	1.31e-20	9.84e-19	ST3GAL4
4.91268	0.8106	0.329025	2.46364	0.0137532	0.0232731	AP001000.1
3.62469	-1.52346	0.632233	-2.40965	0.0159679	0.0266364	LINC02725
2265.98	-0.767828	0.188729	-4.06842	4.73e-05	0.000135437	ETS1
5.68936	-1.62446	0.456868	-3.55565	0.000377052	0.000893551	C11orf45
52.8182	-0.848169	0.189625	-4.47288	7.72e-06	2.57e-05	ARHGAP32
5.86604	-1.76029	0.57932	-3.03855	0.00237722	0.00475011	LINC01395
4.81463	-1.46163	0.551981	-2.64796	0.0080978	0.0144254	AP003327.2
213.484	0.886373	0.24925	3.55615	0.000376322	0.000892163	TMEM45B
245.214	0.829833	0.128461	6.4598	1.05e-10	9.06e-10	PRDM10
7837.36	0.875775	0.14981	5.84591	5.04e-09	3.06e-08	APLP2
364.903	-2.14247	0.292759	-7.31821	2.51e-13	3.71e-12	IGSF9B
7.04728	-1.734	0.490292	-3.53667	0.000405202	0.000954201	LINC02731
229.733	-0.861289	0.152838	-5.6353	1.75e-08	9.62e-08	NCAPD3
16.5218	-1.1559	0.334368	-3.45698	0.000546272	0.00125611	GLB1L3
36.3515	-1.19681	0.418045	-2.86286	0.00419837	0.00794563	GLB1L2
81.826	-0.667026	0.200934	-3.31963	0.00090138	0.00197982	SLC6A12
486.284	0.75222	0.232947	3.22915	0.00124158	0.00264436	NINJ2
380.409	0.615328	0.133999	4.59204	4.39e-06	1.53e-05	NINJ2-AS1
22.4375	-0.746935	0.311766	-2.39582	0.0165833	0.0275448	WNT5B
289.857	-0.756914	0.110129	-6.87296	6.29e-12	6.99e-11	FBXL14
17.3013	1.18889	0.240053	4.95262	7.32e-07	2.94e-06	AC005342.2
12.3379	-0.938713	0.314567	-2.98415	0.0028437	0.00559117	CACNA1C-AS2
38.3896	-1.48018	0.294178	-5.03157	4.86e-07	2.02e-06	CACNA1C-AS1
10.0004	-1.00492	0.311033	-3.23091	0.00123396	0.00262901	ITFG2-AS1
8.70798	-1.51833	0.362711	-4.18606	2.84e-05	8.49e-05	AC092471.1
573.284	-1.0628	0.120323	-8.83293	1.02e-18	4.57e-17	ITFG2
83.2895	-0.790899	0.147448	-5.36391	8.14e-08	3.99e-07	RHNO1
51.0912	-0.830998	0.160367	-5.18185	2.2e-07	9.85e-07	TULP3
128.786	0.866353	0.284538	3.04477	0.00232858	0.00466341	TSPAN9
16.9685	-2.517	0.444196	-5.66641	1.46e-08	8.14e-08	PARP11-AS1
769.678	-1.07708	0.160191	-6.72371	1.77e-11	1.8e-10	CCND2
6.9079	-1.16068	0.480919	-2.41345	0.0158022	0.0263837	GALNT8
10869	1.22902	0.165789	7.41315	1.23e-13	1.94e-12	TNFRSF1A
22.9311	0.688618	0.227292	3.02966	0.00244828	0.00487956	SCNN1A
2192.06	1.09806	0.158316	6.9359	4.04e-12	4.65e-11	LTBR
52.7562	1.10125	0.241342	4.56302	5.04e-06	1.73e-05	AC005840.2
429.917	-1.65452	0.235622	-7.02192	2.19e-12	2.69e-11	CD27
29.2113	-1.03653	0.242833	-4.26848	1.97e-05	6.06e-05	AC005840.4
24611.1	1.16273	0.187828	6.19039	6e-10	4.46e-09	GAPDH
473.915	0.838927	0.128713	6.51783	7.13e-11	6.39e-10	CHD4
177.009	-0.807472	0.157149	-5.13827	2.77e-07	1.22e-06	LPAR5
3.54383	-2.35771	0.692753	-3.40339	0.000665554	0.00150298	PIANP
2414.17	0.925816	0.144863	6.39099	1.65e-10	1.37e-09	MLF2
91.1776	-1.40436	0.337689	-4.15874	3.2e-05	9.46e-05	LAG3
2689.87	-1.41349	0.154951	-9.12218	7.36e-20	4.59e-18	CD4
26.2722	-1.54054	0.320316	-4.80943	1.51e-06	5.75e-06	P3H3
7.3203	-1.79494	0.447742	-4.00887	6.1e-05	0.000170848	GNB3
12.0221	-0.733695	0.282616	-2.59608	0.00942929	0.0165513	CDCA3
678.306	-0.660732	0.11298	-5.8482	4.97e-09	3.02e-08	USP5
59.8093	0.589252	0.154335	3.818	0.000134541	0.000349914	RPL13P5
7.57204	0.663377	0.296613	2.2365	0.0253188	0.0403203	U47924.3
315.716	-1.41922	0.219125	-6.47675	9.37e-11	8.19e-10	ENO2
361.232	-0.711598	0.15804	-4.50263	6.71e-06	2.26e-05	ATN1
486.233	-1.37529	0.209332	-6.56991	5.03e-11	4.64e-10	C12orf57
3.5973	-1.95932	0.601636	-3.25665	0.00112734	0.00242206	U47924.2
254.149	-0.685762	0.110723	-6.19352	5.88e-10	4.38e-09	EMG1
1143.31	1.62373	0.168591	9.6312	5.9e-22	6.48e-20	LPCAT3
3823.44	1.30645	0.153503	8.51094	1.73e-17	6.03e-16	C1RL
843.828	0.988849	0.187125	5.28444	1.26e-07	5.95e-07	C1RL-AS1
1467.13	0.637997	0.162272	3.93167	8.44e-05	0.000228814	CLSTN3
347.719	0.600759	0.0957092	6.27692	3.45e-10	2.69e-09	PEX5
16.1402	2.79523	0.398487	7.0146	2.31e-12	2.82e-11	CD163L1
2609.18	2.99648	0.373013	8.03318	9.5e-16	2.31e-14	CD163
20.9857	2.91401	0.608471	4.78907	1.68e-06	6.3e-06	SLC2A14
23.3193	0.982603	0.327677	2.99869	0.00271142	0.00534858	AC006517.6
12655.9	2.31857	0.244051	9.50034	2.09e-21	1.94e-19	SLC2A3
8.89702	1.98691	0.40005	4.96665	6.81e-07	2.75e-06	AC006511.7
940.536	1.60011	0.254367	6.29056	3.16e-10	2.48e-09	C3AR1
21.2943	-0.905312	0.273599	-3.30891	0.000936611	0.00205126	FAM66C
14.5759	1.11468	0.43844	2.54239	0.0110098	0.0190313	FAM90A1
16.8103	1.61766	0.31188	5.18679	2.14e-07	9.63e-07	AC092745.4
1069.05	2.23479	0.247998	9.01132	2.04e-19	1.11e-17	LINC00937
22.8661	2.12016	0.345817	6.13087	8.74e-10	6.26e-09	RPS3AP43
21.1397	1.71347	0.305517	5.60843	2.04e-08	1.11e-07	OR7E140P
20.9448	1.87472	0.297811	6.295	3.07e-10	2.42e-09	CLEC6A
635.926	3.35661	0.398217	8.4291	3.48e-17	1.14e-15	CLEC4D
2091.81	2.29148	0.241936	9.47143	2.76e-21	2.45e-19	CLEC4E
179.221	1.92114	0.31634	6.07302	1.26e-09	8.69e-09	AC092746.1
58.8497	-0.861799	0.209777	-4.10817	3.99e-05	0.0001156	RIMKLB
135.294	-1.59256	0.186258	-8.5503	1.23e-17	4.41e-16	PHC1
152.641	-1.58011	0.308716	-5.11833	3.08e-07	1.34e-06	KLRG1
15.0278	-1.99197	0.363872	-5.47437	4.39e-08	2.26e-07	VDAC2P2
64.1682	-1.09758	0.376617	-2.91432	0.00356469	0.0068471	A2M-AS1
32.3553	-1.54666	0.415272	-3.72445	0.000195741	0.0004936	KRT17P8
16.0337	-2.19907	0.428233	-5.13521	2.82e-07	1.23e-06	BTG1P1
25.8006	-1.6883	0.377896	-4.46764	7.91e-06	2.63e-05	LINC00987
11.8739	-1.4525	0.399869	-3.63243	0.000280762	0.000685121	AC010175.1
86.85	-0.803787	0.306577	-2.62181	0.00874636	0.0154729	AC009533.1
7.15136	-1.19035	0.443862	-2.68181	0.00732258	0.0131715	AC141557.1
81.6638	-0.79232	0.221098	-3.58357	0.000338934	0.000811778	DDX12P
123.964	-1.24431	0.295223	-4.21481	2.5e-05	7.55e-05	KLRB1
1009.89	-0.768664	0.15871	-4.8432	1.28e-06	4.92e-06	CLEC2D
6.33021	-1.65599	0.439073	-3.77157	0.000162225	0.000415371	LINC02390
7.57262	-2.61623	0.545726	-4.79403	1.63e-06	6.16e-06	CLECL1
118.485	-0.819498	0.298035	-2.74967	0.00596554	0.0109233	KLRF1
17.188	-0.957936	0.340311	-2.81489	0.00487942	0.00910979	CLEC9A
866.783	1.06142	0.131654	8.06216	7.5e-16	1.87e-14	GABARAPL1
4.39339	-1.30434	0.487916	-2.67329	0.00751106	0.0134767	AC022075.1
101.18	-1.1468	0.281706	-4.07092	4.68e-05	0.000134073	KLRK1
10.3656	-1.09868	0.496195	-2.2142	0.0268148	0.0423843	KLRC4
10.0455	-0.95236	0.424672	-2.24258	0.0249242	0.039753	KLRC3
26.4171	-1.23015	0.379555	-3.24103	0.00119099	0.00254503	KLRC1
39.4288	-1.41772	0.425566	-3.33138	0.000864154	0.001906	LINC02446
29.85	-1.63408	0.374032	-4.36882	1.25e-05	4e-05	KLRA1P
31.9458	-0.952802	0.217309	-4.38454	1.16e-05	3.74e-05	MAGOHB
17.1141	-0.904705	0.269396	-3.35827	0.000784325	0.00174483	PRH1
4.23685	-1.24243	0.489438	-2.53849	0.0111331	0.0192283	AC006518.1
5.06437	-1.01984	0.449767	-2.2675	0.0233599	0.0374985	PRR4
11.315	-1.06807	0.344872	-3.09701	0.0019548	0.00399593	TAS2R14
6.75055	-1.32243	0.437181	-3.0249	0.00248713	0.00494326	TAS2R31
11.1086	-1.17208	0.33101	-3.5409	0.000398759	0.000939859	AC134349.1
1778.62	1.17671	0.147986	7.95153	1.84e-15	4.28e-14	ETV6
41.7562	0.869366	0.254262	3.41918	0.000628104	0.00142461	LRP6
1359.08	1.67499	0.217939	7.68559	1.52e-14	2.85e-13	MANSC1
345.491	-0.585751	0.114583	-5.11203	3.19e-07	1.38e-06	CREBL2
14.1004	-1.47558	0.341035	-4.32675	1.51e-05	4.77e-05	GPR19
87.185	-0.774637	0.172647	-4.48683	7.23e-06	2.42e-05	APOLD1
26.7673	-0.935557	0.242788	-3.8534	0.00011649	0.000307078	DDX47
6997.63	2.00948	0.235905	8.51819	1.62e-17	5.73e-16	PLBD1
5.88525	1.94168	0.422159	4.59941	4.24e-06	1.48e-05	AC008114.1
10.4318	1.68548	0.336522	5.00853	5.48e-07	2.26e-06	RN7SKP134
285.912	1.87231	0.22688	8.25243	1.55e-16	4.4e-15	PLBD1-AS1
10.1964	1.66087	0.347555	4.77874	1.76e-06	6.6e-06	AC010168.1
22538.8	0.722667	0.154857	4.66666	3.06e-06	1.09e-05	ARHGDIB
75.6489	-0.951688	0.182644	-5.21063	1.88e-07	8.57e-07	PTPRO
23.0247	-1.27439	0.28736	-4.43482	9.21e-06	3.02e-05	EPS8
198.904	0.994654	0.239298	4.15655	3.23e-05	9.55e-05	MGST1
31.2774	-0.872496	0.269195	-3.24113	0.00119059	0.00254446	PLEKHA5
242.483	-1.34315	0.199702	-6.72577	1.75e-11	1.77e-10	LDHB
49.5826	-1.48633	0.300263	-4.95009	7.42e-07	2.98e-06	ST8SIA1
167.536	1.38013	0.28008	4.92763	8.32e-07	3.31e-06	BCAT1
1397.37	-0.658522	0.141643	-4.64917	3.33e-06	1.18e-05	LRMP
582.321	1.05555	0.139171	7.58457	3.34e-14	5.79e-13	KRAS
6.51313	0.866185	0.356302	2.43104	0.0150554	0.0252452	AC087239.1
15.6373	-0.854387	0.312927	-2.7303	0.0063276	0.0115296	SSPN
411.27	-0.64704	0.0835736	-7.74216	9.77e-15	1.9e-13	TM7SF3
15.9477	-0.987658	0.300225	-3.28972	0.00100287	0.00217999	PPFIBP1
201.628	-0.781859	0.129836	-6.02188	1.72e-09	1.15e-08	KLHL42
6.1014	1.07179	0.400127	2.67861	0.00739279	0.0132862	AC009318.4
104.476	1.04845	0.221271	4.73834	2.15e-06	7.92e-06	AC009318.1
5.82655	1.25525	0.343477	3.65454	0.000257645	0.000633517	AC009318.3
11.3296	0.678246	0.286381	2.36833	0.0178686	0.0294489	AC009318.2
281.818	0.898615	0.159159	5.64602	1.64e-08	9.08e-08	ERGIC2
262.816	1.44109	0.501611	2.87292	0.00406696	0.0077173	TMTC1
253.019	-0.628981	0.131371	-4.78782	1.69e-06	6.34e-06	CAPRIN2
275.817	-0.826857	0.32291	-2.56064	0.010448	0.018156	DDX11
7.56136	-2.38986	0.749227	-3.18977	0.00142387	0.0029943	AC024940.2
230.293	-0.600988	0.139382	-4.3118	1.62e-05	5.07e-05	SINHCAF
33.8424	-0.804426	0.311909	-2.57904	0.00990762	0.0173056	DENND5B
252.386	1.12018	0.15145	7.39638	1.4e-13	2.17e-12	AMN1
11.3873	1.19093	0.292285	4.07454	4.61e-05	0.000132209	STMN1P1
4.35186	1.45835	0.481675	3.02766	0.00246456	0.00490571	IFITM3P2
5762.17	0.787265	0.176246	4.46685	7.94e-06	2.64e-05	RESF1
66.0419	-0.984102	0.19938	-4.9358	7.98e-07	3.19e-06	BICD1
4.68089	-1.52519	0.531441	-2.86991	0.0041059	0.00778643	AC026356.1
9.43535	-1.20751	0.313652	-3.84983	0.000118202	0.000311108	AC026356.2
923.561	2.44513	0.208802	11.7103	1.13e-31	1.92e-28	FGD4
8.27264	-0.801954	0.346485	-2.31454	0.0206382	0.0335334	AC084824.6
10.6238	-1.00066	0.342949	-2.91782	0.0035249	0.00677765	AC084824.2
6.92656	-1.49243	0.427971	-3.48721	0.00048808	0.00113151	AC084824.5
38.9574	-0.784958	0.239194	-3.28168	0.00103189	0.00223708	ALG10B
64.4511	-1.70585	0.277177	-6.15436	7.54e-10	5.49e-09	KIF21A
56.0367	-2.39608	0.343799	-6.96943	3.18e-12	3.79e-11	ABCD2
21.0235	0.99447	0.318742	3.11998	0.00180862	0.00372077	LINC02555
6758.83	0.775931	0.169918	4.5665	4.96e-06	1.71e-05	LRRK2
1436.52	1.03536	0.113023	9.16059	5.16e-20	3.38e-18	IRAK4
165.645	1.02677	0.198675	5.16808	2.37e-07	1.05e-06	TWF1
226.97	-1.64098	0.31002	-5.29315	1.2e-07	5.69e-07	NELL2
37.1846	-0.623354	0.159774	-3.90147	9.56e-05	0.000256569	PLEKHA8P1
168.204	-0.771331	0.149388	-5.16328	2.43e-07	1.08e-06	AC008124.1
6.96672	-0.885734	0.360807	-2.45487	0.0140936	0.0237692	RN7SL246P
873.69	-1.0394	0.205321	-5.06233	4.14e-07	1.75e-06	SLC38A1
6.95155	-1.00925	0.398828	-2.53054	0.0113888	0.0196354	AC025031.3
1289.48	1.31528	0.177604	7.40566	1.3e-13	2.03e-12	SLC38A2
62.8672	-1.02157	0.197963	-5.1604	2.46e-07	1.09e-06	AMIGO2
565.199	-1.36894	0.20824	-6.57385	4.9e-11	4.53e-10	PCED1B
40.3841	-1.09479	0.23766	-4.60655	4.09e-06	1.43e-05	IFITM3P6
1036.77	-1.203	0.174424	-6.89698	5.31e-12	5.97e-11	PCED1B-AS1
17.8294	-1.72772	0.299568	-5.76735	8.05e-09	4.71e-08	AC008083.3
4.35269	-1.8102	0.759839	-2.38234	0.0172029	0.028475	PPIAP45
211.046	-0.827279	0.134853	-6.13468	8.53e-10	6.13e-09	RPAP3
4.05658	-1.63671	0.487372	-3.35823	0.000784441	0.00174483	AC004241.3
17.1246	-1.65499	0.445465	-3.7152	0.000203044	0.000510221	RAPGEF3
19.0951	-0.779496	0.237764	-3.27845	0.0010438	0.00226054	AC004466.1
7.90751	0.777186	0.299833	2.59206	0.00954024	0.0167329	AC121338.1
95.4406	-0.652805	0.141961	-4.59847	4.26e-06	1.49e-05	TMEM106C
6.88611	0.744161	0.265312	2.80486	0.0050339	0.00936912	AC004801.6
124.817	-0.914278	0.134407	-6.80233	1.03e-11	1.1e-10	PFKM
1079.77	0.62975	0.1029	6.11999	9.36e-10	6.67e-09	ASB8
65.4737	-0.833712	0.194833	-4.27911	1.88e-05	5.8e-05	CACNB3
1532.63	0.651934	0.0930391	7.00709	2.43e-12	2.97e-11	DDX23
27.2608	-1.98925	0.31675	-6.28019	3.38e-10	2.64e-09	CCDC65
3045.71	0.987588	0.145567	6.78443	1.17e-11	1.23e-10	ARF3
60.9765	-1.538	0.273296	-5.62758	1.83e-08	1e-07	WNT10B
9.52395	-1.59073	0.394614	-4.0311	5.55e-05	0.000156548	WNT1
15.0208	-1.17811	0.297697	-3.95741	7.58e-05	0.000207501	RHEBL1
6157.05	1.3363	0.211561	6.31637	2.68e-10	2.13e-09	TUBA1A
74.2597	-0.694485	0.147156	-4.71937	2.37e-06	8.63e-06	SPATS2
4.15748	-2.52789	0.74864	-3.37664	0.00073376	0.0016417	AC020612.4
429.549	-1.1354	0.246643	-4.60342	4.16e-06	1.45e-05	KCNH3
82.6257	-1.15832	0.195018	-5.93956	2.86e-09	1.83e-08	PRPF40B
5.39072	-1.05705	0.444299	-2.37915	0.0173528	0.0286825	POLR2KP1
8.83318	-0.937888	0.343431	-2.73093	0.0063155	0.011511	AC020612.1
704.733	-1.48848	0.170705	-8.71957	2.79e-18	1.15e-16	FMNL3
11046	0.642682	0.104165	6.16985	6.84e-10	5.03e-09	TMBIM6
1584.77	1.14355	0.165257	6.91982	4.52e-12	5.17e-11	NCKAP5L
4.48234	-1.25554	0.561904	-2.23444	0.0254541	0.0405116	ASIC1
71.9756	-1.54034	0.213646	-7.2098	5.6e-13	7.77e-12	LIMA1
5.43427	-1.73389	0.439851	-3.94201	8.08e-05	0.00022003	AC008147.2
1628.25	0.925011	0.142377	6.49692	8.2e-11	7.22e-10	DIP2B
6.68527	0.929889	0.363923	2.55518	0.0106132	0.0184036	RNU6-238P
522.57	-0.674989	0.0800754	-8.42941	3.47e-17	1.14e-15	LETMD1
213.202	-1.11432	0.203304	-5.48106	4.23e-08	2.18e-07	POU6F1
13.3509	-0.922986	0.276443	-3.3388	0.00084142	0.00185916	AC139768.1
6134.96	0.957262	0.124828	7.66862	1.74e-14	3.21e-13	DAZAP2
41.1776	-1.20837	0.209874	-5.75758	8.53e-09	4.97e-08	SMAGP
103.372	-1.16835	0.186619	-6.26062	3.83e-10	2.95e-09	SLC4A8
10.8242	-1.2905	0.437664	-2.94862	0.00319199	0.00620599	SCN8A
21.6253	-0.74166	0.233709	-3.17344	0.00150644	0.003147	FIGNL2
51.9513	0.610129	0.267172	2.28366	0.0223917	0.0360902	ACVRL1
1025.04	2.04726	0.193087	10.6028	2.89e-26	1.2e-23	ACVR1B
4.52922	2.1882	0.419193	5.22004	1.79e-07	8.19e-07	RNU6-574P
88.2103	-1.62867	0.308082	-5.28647	1.25e-07	5.89e-07	NR4A1
5.95258	1.20829	0.462873	2.61041	0.00904325	0.0159436	KRT80
7.21969	-1.6303	0.573923	-2.84062	0.00450264	0.00847677	KRT5
22.2416	-0.637865	0.257023	-2.48174	0.0130743	0.0222513	KRT18
9.76995	-1.8079	0.413989	-4.36703	1.26e-05	4.03e-05	TNS2
6.19592	-1.4257	0.535906	-2.66035	0.00780594	0.0139508	IGFBP6
10.2947	-2.44934	0.551763	-4.43911	9.03e-06	2.97e-05	SOAT2
1873.41	0.611649	0.122323	5.00029	5.72e-07	2.35e-06	CSAD
1789.22	-1.65621	0.189916	-8.72077	2.76e-18	1.14e-16	ITGB7
265.13	-1.60171	0.156758	-10.2177	1.65e-24	3.9e-22	RARG
3659.98	0.925413	0.106516	8.688	3.69e-18	1.49e-16	SP1
3104.79	1.25532	0.165545	7.58298	3.38e-14	5.84e-13	PRR13
16.4367	0.625917	0.286299	2.18623	0.0287985	0.0452514	PCBP2-OT1
309.61	-1.0203	0.134479	-7.5871	3.27e-14	5.7e-13	MAP3K12
198.437	-0.67548	0.103926	-6.4996	8.05e-11	7.12e-10	TARBP2
11.1964	-1.0403	0.409111	-2.54284	0.0109957	0.0190156	HOXC4
7.78468	-1.05762	0.373181	-2.83406	0.00459606	0.00862564	AC023794.5
3.16195	-2.15359	0.686793	-3.13571	0.00171438	0.00354252	AC023794.4
486	-0.68218	0.138018	-4.94271	7.7e-07	3.09e-06	CBX5
12436.7	1.82716	0.235655	7.75353	8.94e-15	1.75e-13	NFE2
425.173	4.11846	0.530707	7.76032	8.47e-15	1.67e-13	GPR84
525.201	-1.91891	0.220554	-8.70038	3.31e-18	1.35e-16	TESPA1
9.91642	-1.33305	0.419776	-3.17561	0.0014952	0.00312737	PHC1P1
111.922	2.81713	0.617382	4.56302	5.04e-06	1.73e-05	METTL7B
229.328	1.75464	0.404661	4.33608	1.45e-05	4.59e-05	ITGA7
71.3176	0.790232	0.16424	4.81145	1.5e-06	5.7e-06	AC009779.4
415.133	1.03131	0.163586	6.30442	2.89e-10	2.29e-09	BLOC1S1
128.589	0.609589	0.152797	3.98954	6.62e-05	0.00018365	RDH5
2503.16	1.3435	0.206908	6.49325	8.4e-11	7.39e-10	CD63
114.02	-1.33098	0.204899	-6.49581	8.26e-11	7.27e-10	GDF11
381.988	0.702106	0.111855	6.27695	3.45e-10	2.69e-09	ORMDL2
22.6112	1.68582	0.320619	5.25803	1.46e-07	6.79e-07	MMP19
2647.65	-0.589826	0.149559	-3.94377	8.02e-05	0.000218639	DGKA
148.101	1.10511	0.142859	7.73572	1.03e-14	1.99e-13	CDK2
2348.9	0.790842	0.101156	7.81806	5.36e-15	1.12e-13	RAB5B
1774.02	-1.44893	0.157731	-9.18604	4.08e-20	2.72e-18	ESYT1
3.42586	-3.01452	0.72934	-4.13322	3.58e-05	0.000104717	AC034102.7
16.0086	-1.27194	0.289407	-4.395	1.11e-05	3.58e-05	AC034102.6
8.84579	-0.693384	0.319344	-2.17128	0.0299103	0.0467854	AC034102.5
6561.43	0.91621	0.192923	4.7491	2.04e-06	7.54e-06	MYL6
66.1676	-1.07506	0.199265	-5.39514	6.85e-08	3.41e-07	COQ10A
11.651	-0.889612	0.271061	-3.28196	0.00103089	0.00223543	AC073896.2
137.944	-1.04004	0.115938	-8.97065	2.95e-19	1.53e-17	CNPY2
23.6104	-2.26992	0.346481	-6.55136	5.7e-11	5.19e-10	IL23A
29.3803	-0.853972	0.268205	-3.18403	0.00145242	0.00304635	RNU7-40P
109.015	-0.951626	0.162489	-5.85655	4.73e-09	2.89e-08	TIMELESS
138.916	-0.915734	0.142958	-6.40562	1.5e-10	1.26e-09	SPRYD4
16.7014	-1.1909	0.322168	-3.69652	0.000218578	0.00054624	GLS2
61.1738	-1.57412	0.184407	-8.53608	1.39e-17	4.95e-16	PRIM1
90.7296	-0.616598	0.169374	-3.64045	0.000272159	0.000665956	ZBTB39
120.446	-1.17771	0.216428	-5.44156	5.28e-08	2.68e-07	NEMP1
140.471	-1.06865	0.149325	-7.15652	8.27e-13	1.11e-11	NAB2
29.6919	-0.801693	0.262072	-3.05906	0.00222035	0.00447211	AC022506.2
13.717	0.850711	0.2461	3.45677	0.000546687	0.00125692	MIR616
3375.16	0.95215	0.158807	5.99562	2.03e-09	1.33e-08	MBD6
1047.69	0.65051	0.102788	6.32862	2.47e-10	1.99e-09	DCTN2
8.57671	-2.59137	0.471605	-5.49479	3.91e-08	2.03e-07	KIF5A
136.718	-1.71296	0.217548	-7.87393	3.44e-15	7.42e-14	DTX3
4.68987	-1.34122	0.508849	-2.63579	0.00839409	0.014902	ARHGEF25
6425.34	0.726659	0.135855	5.34877	8.86e-08	4.3e-07	OS9
3181.46	1.03178	0.132673	7.77683	7.44e-15	1.48e-13	AGAP2
262.462	-0.984611	0.133323	-7.38514	1.52e-13	2.34e-12	CDK4
348.007	-0.935465	0.153588	-6.09074	1.12e-09	7.86e-09	MARCHF9
30.2179	-0.842073	0.221483	-3.80197	0.000143548	0.000371529	METTL1
25.408	-0.797051	0.220612	-3.61291	0.000302775	0.000732036	EEF1AKMT3
11.0187	-0.622742	0.24945	-2.49646	0.012544	0.0214349	TSFM
5969.28	0.750676	0.10389	7.22569	4.99e-13	6.99e-12	CTDSP2
111.516	0.882559	0.210316	4.19636	2.71e-05	8.14e-05	TAFA2
4155.07	1.08761	0.16698	6.51344	7.34e-11	6.56e-10	USP15
4.11001	-2.68322	0.746312	-3.59531	0.000324003	0.000778919	DPY19L2
24.3057	3.4989	0.360374	9.70907	2.76e-22	3.41e-20	SRGAP1
58.1583	-1.0463	0.191282	-5.46997	4.5e-08	2.31e-07	C12orf66
3940.45	0.742924	0.125796	5.90578	3.51e-09	2.21e-08	RASSF3
43.0833	0.714283	0.203785	3.50509	0.000456457	0.00106442	AC025262.1
3676.76	1.31014	0.167671	7.81375	5.55e-15	1.15e-13	GNS
34.0576	1.9028	0.217851	8.73444	2.45e-18	1.02e-16	TBC1D30
5.10673	0.902326	0.35866	2.51583	0.0118753	0.0203969	AC026124.2
74.3258	1.27122	0.211207	6.01887	1.76e-09	1.18e-08	MSRB3
457.81	0.795661	0.134274	5.92565	3.11e-09	1.98e-08	TMBIM4
5085.43	2.83829	0.261898	10.8374	2.29e-27	1.04e-24	IRAK3
5.58618	2.02672	0.310595	6.52528	6.79e-11	6.1e-10	RBMS1P1
357.617	1.12016	0.196254	5.7077	1.15e-08	6.51e-08	HELB
490.327	-1.12879	0.200844	-5.62024	1.91e-08	1.04e-07	DYRK2
21.3862	-1.7708	0.370361	-4.78127	1.74e-06	6.52e-06	IFNG-AS1
110.923	-0.954698	0.289815	-3.29416	0.000987155	0.00214959	LINC02384
53.6532	-1.30312	0.324565	-4.01497	5.95e-05	0.000166811	AC008033.3
6.7449	-0.750608	0.346356	-2.16716	0.0302228	0.0472226	AC090061.1
128.053	0.999633	0.218013	4.58521	4.54e-06	1.57e-05	CPM
16.6201	-1.25419	0.350636	-3.57689	0.000347703	0.000830862	AC020656.2
39.4484	-0.782429	0.228218	-3.42842	0.000607097	0.00138167	YEATS4
152.106	0.59242	0.137053	4.32256	1.54e-05	4.85e-05	RAB3IP
19.1985	-0.762407	0.283449	-2.68975	0.00715055	0.0128931	KCNMB4
3.59561	-1.687	0.569674	-2.96134	0.00306299	0.00598011	PTPRB
166.287	-0.739971	0.123261	-6.0033	1.93e-09	1.28e-08	TMEM19
793.895	1.07362	0.102294	10.4955	9.06e-26	3.13e-23	RAB21
474.909	1.57505	0.167038	9.4293	4.13e-21	3.62e-19	TBC1D15
14.5778	-0.733973	0.258472	-2.83966	0.0045161	0.00849636	AC121761.1
157.277	-0.755745	0.174821	-4.32296	1.54e-05	4.84e-05	KRR1
1172.68	-0.815236	0.122407	-6.66002	2.74e-11	2.66e-10	NAP1L1
1742.05	0.763757	0.174203	4.38428	1.16e-05	3.75e-05	OSBPL8
583.468	0.7912	0.162347	4.87351	1.1e-06	4.27e-06	ZDHHC17
4.17708	-1.22262	0.521836	-2.34293	0.0191332	0.0313667	NAV3
33.0231	-0.86519	0.231137	-3.7432	0.000181694	0.000460043	PAWR
2427.92	1.07683	0.138204	7.7916	6.62e-15	1.34e-13	PPP1R12A
28.551	0.603266	0.218014	2.7671	0.00565569	0.0104008	AC073569.3
752.292	1.3109	0.215932	6.07093	1.27e-09	8.79e-09	LIN7A
264.539	0.936064	0.207263	4.51631	6.29e-06	2.13e-05	ACSS3
38.3171	-0.620205	0.268464	-2.3102	0.0208771	0.033895	C12orf29
72.2801	-1.17742	0.245095	-4.80395	1.56e-06	5.9e-06	CEP290
9.17206	-1.41323	0.420929	-3.35739	0.000786808	0.00174968	LINC02458
331.729	0.764557	0.15722	4.86297	1.16e-06	4.49e-06	POC1B
27.9898	1.08175	0.225985	4.78683	1.69e-06	6.36e-06	GALNT4
84.0676	0.591796	0.155119	3.81511	0.000136124	0.000353785	POC1B-AS1
71.7259	-0.853927	0.179819	-4.74881	2.05e-06	7.55e-06	ATP2B1-AS1
29.8116	-0.886669	0.224283	-3.95335	7.71e-05	0.000210775	AC025164.2
15.2394	2.57467	0.359802	7.15581	8.32e-13	1.12e-11	AC138123.1
4.72401	2.3678	0.488019	4.85185	1.22e-06	4.73e-06	NACAP8
295.013	-0.941313	0.136047	-6.91905	4.55e-12	5.18e-11	MRPL42
23.8763	-1.49102	0.278246	-5.35862	8.39e-08	4.09e-07	SOCS2-AS1
81.6076	-1.61086	0.221081	-7.28628	3.19e-13	4.61e-12	SOCS2
112.998	0.80269	0.116958	6.86307	6.74e-12	7.45e-11	CRADD
9393.34	1.57488	0.173327	9.08616	1.03e-19	6.21e-18	PLXNC1
7.995	-0.852745	0.359384	-2.3728	0.017654	0.0291339	AC073655.2
1520.07	1.5848	0.174474	9.08329	1.05e-19	6.32e-18	TMCC3
128.334	-0.772525	0.157123	-4.91669	8.8e-07	3.49e-06	NR2C1
149.436	-0.692221	0.147103	-4.70569	2.53e-06	9.17e-06	METAP2
11.6396	-1.87343	0.437279	-4.2843	1.83e-05	5.68e-05	USP44
2269.72	1.01119	0.189096	5.34747	8.92e-08	4.33e-07	HAL
260.172	1.00991	0.266647	3.78742	0.000152218	0.000392333	AC007298.2
5280.01	0.691875	0.165106	4.1905	2.78e-05	8.34e-05	LTA4H
135.894	1.78516	0.187767	9.50736	1.96e-21	1.83e-19	SLC9A7P1
2613.09	0.975859	0.13129	7.43284	1.06e-13	1.69e-12	APAF1
616.07	0.635744	0.125981	5.04636	4.5e-07	1.89e-06	UHRF1BP1L
117.807	0.637656	0.148736	4.28715	1.81e-05	5.61e-05	AC126474.2
183.081	-1.38333	0.219581	-6.29986	2.98e-10	2.35e-09	GOLGA2P5
17.8175	-1.27394	0.326923	-3.89677	9.75e-05	0.000261002	AC010203.1
94.3729	-0.619966	0.181678	-3.41244	0.000643834	0.00145816	ACTR6
540.465	1.02712	0.147726	6.95288	3.58e-12	4.2e-11	SCYL2
114.895	-0.992765	0.193441	-5.13214	2.86e-07	1.25e-06	UTP20
1298.48	0.791396	0.284533	2.78139	0.00541272	0.00999736	CHPT1
13.0962	-0.748118	0.299285	-2.49968	0.0124304	0.0212591	AC063950.1
513.398	1.54709	0.216238	7.15459	8.39e-13	1.12e-11	DRAM1
10.0186	-0.96091	0.364032	-2.63963	0.00829963	0.0147511	PARPBP
10.239	-1.32706	0.342974	-3.86926	0.000109165	0.000289488	HELLPAR
13.586	-1.05704	0.333833	-3.16637	0.00154355	0.00321877	C12orf42
8.71389	1.18989	0.298635	3.98442	6.76e-05	0.000187322	AC025265.1
109.765	0.814941	0.16088	5.06551	4.07e-07	1.72e-06	NT5DC3
37.5631	-0.646143	0.208236	-3.10294	0.00191611	0.00392157	C12orf73
41.7915	-0.70684	0.167691	-4.21514	2.5e-05	7.54e-05	RPL18AP3
93.4687	-1.22944	0.170347	-7.21726	5.3e-13	7.38e-12	C12orf45
1271.07	0.634547	0.146203	4.34016	1.42e-05	4.51e-05	WASHC4
582.848	0.630001	0.104145	6.04929	1.45e-09	9.9e-09	APPL2
106.606	-0.997781	0.215297	-4.63445	3.58e-06	1.27e-05	C12orf75
3748	2.15653	0.249173	8.65475	4.94e-18	1.93e-16	CKAP4
36.8902	1.93263	0.273514	7.06591	1.6e-12	2.01e-11	AC079174.1
53.5722	0.98897	0.189041	5.23152	1.68e-07	7.74e-07	AC079174.2
1585.87	0.704782	0.134882	5.22516	1.74e-07	7.98e-07	TCP11L2
96.8402	-1.00262	0.1678	-5.97505	2.3e-09	1.5e-08	RIC8B
3.88412	-1.57042	0.592124	-2.65218	0.0079974	0.014267	AC007541.1
73.4135	-1.44383	0.226533	-6.37363	1.85e-10	1.52e-09	TMEM263
72.5603	-0.789062	0.175722	-4.49039	7.11e-06	2.38e-05	MTERF2
106.489	-0.919661	0.180198	-5.10361	3.33e-07	1.44e-06	BTBD11
188.463	-0.83588	0.119242	-7.00994	2.38e-12	2.91e-11	PWP1
259.086	-0.82591	0.178712	-4.62147	3.81e-06	1.34e-05	CMKLR1
14236.9	1.03259	0.168949	6.11186	9.85e-10	6.98e-09	SELPLG
68.1443	1.04909	0.197452	5.31316	1.08e-07	5.15e-07	AC007569.1
2212.13	1.29454	0.173287	7.47048	7.99e-14	1.29e-12	SSH1
22.7423	1.40572	0.284318	4.94419	7.65e-07	3.07e-06	AC087893.3
13.0532	1.68812	0.320351	5.2696	1.37e-07	6.4e-07	MIR619
41.7122	-1.64221	0.246573	-6.66014	2.74e-11	2.66e-10	USP30-AS1
40.2294	-0.84087	0.195719	-4.29632	1.74e-05	5.4e-05	ALKBH2
95.4864	-1.0622	0.169644	-6.26134	3.82e-10	2.94e-09	UNG
103.252	-0.886716	0.150847	-5.87823	4.15e-09	2.58e-08	MMAB
36.6825	0.77079	0.29589	2.60498	0.00918785	0.0161726	TRPV4
908.139	0.867911	0.130177	6.66716	2.61e-11	2.55e-10	GLTP
11.4759	0.69793	0.242728	2.87536	0.00403566	0.0076618	AC007834.2
15.7632	0.67401	0.219444	3.07145	0.00213024	0.00431063	RN7SL441P
13.2512	-0.63906	0.274774	-2.32577	0.020031	0.0326522	IFT81
3236.81	0.889884	0.146712	6.0655	1.32e-09	9.06e-09	ARPC3
60.534	-1.00633	0.16582	-6.06881	1.29e-09	8.89e-09	FAM216A
112.661	-1.58772	0.189845	-8.36324	6.1e-17	1.89e-15	TCTN1
837.339	-1.10573	0.117805	-9.38615	6.22e-21	5.11e-19	HVCN1
13.1572	-1.97037	0.407462	-4.83572	1.33e-06	5.09e-06	CUX2
238.841	-0.701239	0.137068	-5.11598	3.12e-07	1.36e-06	PHETA1
6.29777	-1.02934	0.422767	-2.43477	0.0149013	0.0250184	LINC02356
20.1134	-0.760797	0.230354	-3.30273	0.000957481	0.00209185	HSPA8P14
1886.27	-0.713845	0.104265	-6.84643	7.57e-12	8.28e-11	SH2B3
1674.63	0.835381	0.201663	4.14246	3.44e-05	0.000101011	ALDH2
123.4	-0.806997	0.123897	-6.51344	7.34e-11	6.56e-10	MAPKAPK5-AS1
130.774	-1.45518	0.152801	-9.52336	1.68e-21	1.59e-19	TMEM116
183.279	-0.673588	0.150281	-4.4822	7.39e-06	2.47e-05	NAA25
2037.42	0.721719	0.160602	4.49383	7e-06	2.35e-05	TRAFD1
166.781	2.07926	0.419118	4.96103	7.01e-07	2.83e-06	RPH3A
1063.38	-0.687825	0.223078	-3.08334	0.00204692	0.00415963	OAS1
937.998	-0.911323	0.219488	-4.15205	3.3e-05	9.71e-05	OAS2
124.913	-1.37472	0.25625	-5.36474	8.11e-08	3.98e-07	DTX1
809.558	-0.748937	0.0960186	-7.79991	6.2e-15	1.26e-13	DDX54
997.295	-0.878332	0.131192	-6.69503	2.16e-11	2.15e-10	TPCN1
2094.79	0.758933	0.0955153	7.94567	1.93e-15	4.44e-14	SLC8B1
599.057	-0.832232	0.122778	-6.77833	1.22e-11	1.27e-10	RBM19
2434.65	0.768684	0.146596	5.24357	1.58e-07	7.3e-07	MED13L
52.0879	0.60854	0.274561	2.21641	0.0266634	0.0421806	AC130895.1
37.7774	-1.25114	0.262544	-4.76547	1.88e-06	7e-06	RNFT2
20.7145	-2.1845	0.572751	-3.81405	0.000136706	0.000355248	HRK
133.483	-0.993769	0.173334	-5.73327	9.85e-09	5.66e-08	FBXW8
1886.69	0.724265	0.289305	2.50346	0.0122985	0.0210578	TESC
231.66	-0.7628	0.123071	-6.19803	5.72e-10	4.26e-09	FBXO21
75.8324	-0.601803	0.145453	-4.13743	3.51e-05	0.000103057	RFC5
62.343	-1.02287	0.302468	-3.38174	0.000720271	0.00161462	VSIG10
486.27	-0.927973	0.157929	-5.87588	4.21e-09	2.61e-08	PEBP1
11.6061	-0.788686	0.296243	-2.66229	0.00776105	0.0138759	AC026367.3
640.562	0.678159	0.0859058	7.89421	2.92e-15	6.43e-14	PRKAB1
20.9133	-0.848879	0.275285	-3.08364	0.00204487	0.00415636	CIT
311.748	-2.07151	0.224946	-9.20895	3.29e-20	2.23e-18	BICDL1
1941.94	0.829802	0.112399	7.38263	1.55e-13	2.38e-12	RAB35
33.3412	-1.05152	0.213687	-4.92086	8.62e-07	3.42e-06	AC004812.2
1434.6	-0.670274	0.128958	-5.1976	2.02e-07	9.14e-07	GCN1
18695	1.19686	0.160073	7.47693	7.61e-14	1.24e-12	PXN
14.3914	0.940076	0.247762	3.79426	0.000148082	0.000382307	AC004263.2
12.769	-0.914672	0.295053	-3.10003	0.00193502	0.00395766	SIRT4
1457.43	0.706203	0.0896294	7.87914	3.3e-15	7.16e-14	SRSF9
24.3522	-1.44355	0.239907	-6.01712	1.78e-09	1.19e-08	NRAV
15953.1	1.31813	0.250283	5.26657	1.39e-07	6.5e-07	RNF10
123.647	-1.05515	0.134348	-7.8539	4.03e-15	8.6e-14	POP5
507.316	-0.825147	0.139501	-5.91498	3.32e-09	2.1e-08	P2RX7
5.02841	-1.53685	0.471772	-3.25762	0.00112351	0.00241521	AC069209.1
6718.07	0.80011	0.164534	4.86289	1.16e-06	4.49e-06	CAMKK2
729.831	-1.14026	0.131659	-8.66068	4.69e-18	1.85e-16	KDM2B
22.4196	-1.53935	0.296646	-5.18916	2.11e-07	9.52e-07	KDM2B-DT
64.782	-1.54362	0.253128	-6.09817	1.07e-09	7.52e-09	MORN3
173.289	-1.10092	0.152513	-7.21857	5.25e-13	7.32e-12	TMEM120B
1122.88	-1.09945	0.113194	-9.71298	2.65e-22	3.3e-20	RHOF
720.114	-0.677362	0.108714	-6.23066	4.64e-10	3.52e-09	LINC01089
19.4259	2.72838	0.596762	4.57197	4.83e-06	1.67e-05	HPD
76.5197	-1.1661	0.241747	-4.82365	1.41e-06	5.38e-06	BCL7A
4519.41	0.866037	0.157106	5.51243	3.54e-08	1.85e-07	MLXIP
1549.28	0.885656	0.105377	8.40467	4.29e-17	1.38e-15	CLIP1
187.369	-0.719694	0.144916	-4.96629	6.82e-07	2.76e-06	KNTC1
4.27769	1.80276	0.454571	3.96585	7.31e-05	0.000200972	AC026333.3
1310.79	1.72177	0.244824	7.03269	2.03e-12	2.51e-11	HCAR2
1704.1	1.53855	0.237769	6.47076	9.75e-11	8.5e-10	HCAR3
611.14	-1.27641	0.189284	-6.74337	1.55e-11	1.59e-10	HIP1R
1901.9	0.661649	0.131235	5.0417	4.61e-07	1.93e-06	VPS37B
5.56934	-1.03039	0.414635	-2.48506	0.0129529	0.022069	AC026362.1
418.644	-0.835394	0.167362	-4.99154	5.99e-07	2.45e-06	PITPNM2
22.354	-1.77659	0.311646	-5.70067	1.19e-08	6.76e-08	AC026362.2
266.431	-1.03634	0.17768	-5.83265	5.46e-09	3.29e-08	MPHOSPH9
39.1365	-1.2286	0.193497	-6.34945	2.16e-10	1.76e-09	AC073857.1
160.781	-1.05212	0.137229	-7.66691	1.76e-14	3.25e-13	C12orf65
517.454	0.745307	0.127497	5.84568	5.05e-09	3.06e-08	KMT5A
1439.2	0.710382	0.150991	4.70479	2.54e-06	9.21e-06	RILPL2
290.111	0.981827	0.185664	5.2882	1.24e-07	5.84e-07	RILPL1
8.60859	0.992469	0.323286	3.06995	0.00214097	0.00432953	AC145423.2
40.7038	0.961403	0.236038	4.07309	4.64e-05	0.000132993	AC145423.3
72.7866	-0.664466	0.164656	-4.03548	5.45e-05	0.000153886	TMED2-DT
916.773	0.592573	0.109867	5.39357	6.91e-08	3.44e-07	TMED2
257.62	-0.757329	0.108929	-6.95252	3.59e-12	4.21e-11	DDX55
115.23	-0.606493	0.129247	-4.69252	2.7e-06	9.72e-06	GTF2H3
4.17223	-1.29035	0.473871	-2.723	0.00646916	0.0117669	AC117503.2
33.6082	-1.3313	0.259053	-5.13908	2.76e-07	1.21e-06	TCTN2
414.024	-0.601031	0.0982638	-6.1165	9.56e-10	6.8e-09	ATP6V0A2
334.731	-0.59853	0.116601	-5.13313	2.85e-07	1.25e-06	CCDC92
10.4222	-1.19699	0.370074	-3.23447	0.0012187	0.00259977	AC068790.7
12.0758	-1.01255	0.382022	-2.65051	0.00803714	0.0143296	AC068790.3
7.78893	-1.66569	0.437316	-3.8089	0.000139587	0.000361879	AC068790.2
8.59397	-1.0242	0.327858	-3.12393	0.00178455	0.00367734	AC068790.5
193.292	-0.752039	0.132496	-5.67593	1.38e-08	7.73e-08	ZNF664
242.992	-0.801917	0.147227	-5.44679	5.13e-08	2.61e-07	SCARB1
450.529	-0.827847	0.115211	-7.18551	6.7e-13	9.19e-12	DHX37
312.511	-0.815378	0.103296	-7.89358	2.94e-15	6.45e-14	BRI3BP
39.2178	-1.08176	0.351343	-3.07894	0.00207741	0.00421653	LINC00944
5832.59	1.46131	0.187736	7.78381	7.04e-15	1.41e-13	GLT1D1
51.3218	0.672645	0.241494	2.78536	0.0053469	0.00988821	NLRP9P1
185.977	-0.735584	0.197262	-3.72896	0.000192269	0.000485107	STX2
59.2661	-0.961424	0.225435	-4.26474	2e-05	6.15e-05	ADGRD1
5341.81	0.845898	0.154112	5.48883	4.05e-08	2.09e-07	ULK1
359.793	0.769281	0.188405	4.08314	4.44e-05	0.000127821	AC131009.4
339.459	-0.73442	0.10356	-7.09173	1.32e-12	1.7e-11	PUS1
16.2184	-0.946822	0.219558	-4.31241	1.61e-05	5.05e-05	AC131009.3
1351.97	-0.60217	0.164502	-3.66057	0.000251657	0.000619855	EP400
325.642	-0.895787	0.157329	-5.69373	1.24e-08	7.02e-08	EP400P1
390.638	-1.10801	0.14752	-7.51092	5.87e-14	9.73e-13	DDX51
73.3428	-1.1212	0.18941	-5.91944	3.23e-09	2.05e-08	LINC02361
3.59083	-1.44192	0.570491	-2.52751	0.0114875	0.0197855	AC138466.1
564.359	-0.663982	0.126139	-5.26388	1.41e-07	6.59e-07	POLE
230.481	-0.710689	0.0999946	-7.10728	1.18e-12	1.54e-11	PGAM5
4.35712	-1.47147	0.481444	-3.05638	0.00224031	0.00450549	AC127070.2
242.765	-0.660759	0.147158	-4.49015	7.12e-06	2.38e-05	ZNF26
146.551	-1.14235	0.18786	-6.08085	1.2e-09	8.31e-09	ZNF84
134.236	-1.09071	0.19847	-5.49562	3.89e-08	2.02e-07	ZNF891
31.2308	-1.37664	0.271648	-5.06774	4.03e-07	1.71e-06	ZNF10
271.564	0.655354	0.098234	6.67136	2.53e-11	2.49e-10	ZMYM5
14.1	3.75224	0.436475	8.5967	8.2e-18	3.1e-16	GJB6
164.182	-0.874661	0.171626	-5.09633	3.46e-07	1.49e-06	XPO4
391.766	1.18598	0.139341	8.51138	1.72e-17	6.01e-16	LATS2
43.169	-0.844478	0.247483	-3.41227	0.000644254	0.00145894	LINC00539
1657.45	1.54354	0.221537	6.96739	3.23e-12	3.84e-11	ZDHHC20
33.6908	1.67137	0.265853	6.28683	3.24e-10	2.54e-09	ZDHHC20-IT1
4.89701	-1.44707	0.560728	-2.58071	0.00985979	0.0172285	AL136962.1
9.95074	1.05958	0.286806	3.6944	0.000220404	0.00054992	FTH1P7
77.7885	-1.03553	0.255932	-4.04612	5.21e-05	0.000147778	SACS
41.2621	-0.984454	0.172651	-5.70197	1.18e-08	6.71e-08	MIPEP
1616.09	1.28473	0.1284	10.0057	1.44e-23	2.53e-21	SPATA13
2768.48	0.887778	0.118105	7.51688	5.61e-14	9.34e-13	PARP4
36.1042	-0.689622	0.21754	-3.1701	0.00152386	0.00318055	CENPJ
581.063	1.11678	0.165221	6.75927	1.39e-11	1.43e-10	MTMR6
763.857	0.9395	0.129208	7.2712	3.56e-13	5.11e-12	NUP58
8.5713	-1.59617	0.434675	-3.67211	0.00024056	0.000595273	ATP8A2
13.2926	1.14478	0.383543	2.98476	0.00283805	0.00558184	WASF3
284.308	0.63726	0.271482	2.34733	0.0189083	0.0310227	USP12
5.69769	-0.887913	0.367209	-2.41801	0.0156058	0.0260884	LINC00412
43.4725	0.682806	0.23099	2.956	0.00311653	0.00607447	RASL11A
148.732	1.66656	0.337772	4.93397	8.06e-07	3.22e-06	FLT3
1174.74	0.652067	0.0988702	6.59519	4.25e-11	3.98e-10	PAN3
9.33991	1.30286	0.274936	4.73879	2.15e-06	7.91e-06	RNU6-82P
333.919	0.967093	0.165959	5.82732	5.63e-09	3.39e-08	POMP
393.477	1.1742	0.144621	8.11916	4.69e-16	1.21e-14	SLC46A3
511.803	0.658336	0.130417	5.04793	4.47e-07	1.87e-06	UBL3
10.3498	-2.27534	0.460496	-4.94107	7.77e-07	3.11e-06	LINC00544
175.476	-1.28091	0.177777	-7.20515	5.8e-13	8.02e-12	LINC00426
4779.85	2.06425	0.281766	7.32611	2.37e-13	3.51e-12	ALOX5AP
12.4191	1.55224	0.333511	4.65425	3.25e-06	1.16e-05	LINC00398
26.8346	-0.96381	0.220945	-4.36222	1.29e-05	4.11e-05	B3GLCT
31.386	1.04154	0.20765	5.01586	5.28e-07	2.18e-06	BRCA2
334.358	-0.89181	0.0950871	-9.37888	6.67e-21	5.41e-19	N4BP2L1
34.8441	3.3137	0.374887	8.83921	9.64e-19	4.34e-17	KL
7.08381	0.992776	0.376355	2.63787	0.00834276	0.0148207	STARD13
5.78332	3.42476	0.614142	5.5765	2.45e-08	1.32e-07	AL139383.1
9.42856	-0.751866	0.312134	-2.40879	0.0160055	0.026692	AL161891.1
14.3955	-0.760849	0.331436	-2.29561	0.0216982	0.0350694	NBEA
404.848	0.627325	0.131283	4.77844	1.77e-06	6.61e-06	SPART
12.9074	1.84157	0.592753	3.10681	0.00189117	0.00387521	CCNA1
50.7304	-0.587632	0.175666	-3.34518	0.000822307	0.00182039	RFXAP
126.409	-0.669388	0.142006	-4.7138	2.43e-06	8.84e-06	EXOSC8
892.48	0.799141	0.119656	6.67866	2.41e-11	2.38e-10	SUPT20H
305.716	0.987658	0.142642	6.92403	4.39e-12	5.03e-11	PROSER1
16.1981	0.686879	0.266965	2.57292	0.0100844	0.0175798	LINC00598
68.3688	-0.593199	0.160562	-3.69451	0.000220308	0.000549828	SLC25A15
9.74798	-1.19199	0.35246	-3.38191	0.000719825	0.001614	TPTE2P5
31.8504	-0.993729	0.246009	-4.03941	5.36e-05	0.00015163	AL590064.1
18.0852	-0.870354	0.277486	-3.13657	0.00170936	0.00353411	SUGT1P3
1423.86	0.620451	0.117509	5.28001	1.29e-07	6.08e-07	ELF1
124.795	0.714437	0.121919	5.85994	4.63e-09	2.84e-08	WBP4
109.044	2.00446	0.21129	9.48678	2.38e-21	2.17e-19	KBTBD6
13.3648	1.31148	0.236195	5.55253	2.82e-08	1.5e-07	AL354696.2
555.325	1.56677	0.197908	7.91669	2.44e-15	5.49e-14	KBTBD7
213.842	1.79288	0.177009	10.1288	4.12e-24	8.35e-22	VWA8
160.356	1.51333	0.210745	7.18087	6.93e-13	9.47e-12	DGKH
262.002	-0.702842	0.180948	-3.88423	0.000102654	0.00027374	AKAP11
22.5742	-1.49639	0.260017	-5.75498	8.67e-09	5.04e-08	TSC22D1-AS1
29.9186	-1.05452	0.203336	-5.18611	2.15e-07	9.66e-07	NUFIP1
117.37	-0.727133	0.122395	-5.9409	2.83e-09	1.82e-08	SLC25A30
11.5572	1.32006	0.289038	4.56708	4.95e-06	1.7e-05	CPB2-AS1
43234.5	1.17238	0.153188	7.65321	1.96e-14	3.57e-13	LCP1
87.3456	1.11627	0.209058	5.33952	9.32e-08	4.5e-07	RN7SL288P
1240.05	1.63217	0.189963	8.59203	8.54e-18	3.19e-16	RUBCNL
32.4051	1.12818	0.239966	4.7014	2.58e-06	9.35e-06	RNU2-6P
4.93992	-1.16794	0.432798	-2.69859	0.00696339	0.0125812	LINC00562
19388.4	0.724097	0.143271	5.05404	4.33e-07	1.82e-06	ITM2B
439.054	0.97438	0.143614	6.78473	1.16e-11	1.22e-10	RB1
275.007	-1.47497	0.283511	-5.20251	1.97e-07	8.92e-07	LPAR6
5.2228	1.40233	0.353264	3.96964	7.2e-05	0.000198154	AL136960.1
70.0985	-2.30751	0.243211	-9.48769	2.36e-21	2.16e-19	CYSLTR2
525.231	1.02969	0.129105	7.97563	1.52e-15	3.56e-14	FNDC3A
163.461	2.53867	0.217676	11.6626	1.98e-31	3.07e-28	CDADC1
220.384	-0.920001	0.1351	-6.80978	9.77e-12	1.05e-10	SETDB2
1507.57	1.08126	0.160154	6.75138	1.46e-11	1.51e-10	ARL11
156.713	1.04594	0.16974	6.16201	7.18e-10	5.26e-09	EBPL
1142.93	0.60665	0.138122	4.39213	1.12e-05	3.62e-05	DLEU2
28.7942	0.625266	0.244564	2.55666	0.0105684	0.0183359	MIR3613
51.056	-0.944027	0.198531	-4.75507	1.98e-06	7.34e-06	DLEU1
24.9684	0.771572	0.226595	3.40507	0.000661475	0.00149485	DLEU7
354.827	-1.31802	0.127663	-10.3242	5.48e-25	1.48e-22	RNASEH2B
1269.98	1.103	0.115195	9.57512	1.02e-21	1.04e-19	INTS6
136.061	0.65921	0.253604	2.59937	0.00933953	0.0164169	AL162377.3
68.4626	1.08773	0.167027	6.51229	7.4e-11	6.6e-10	AL162377.1
304.398	0.614009	0.225641	2.72118	0.00650497	0.0118262	TMEM272
62.2092	1.06945	0.218205	4.90113	9.53e-07	3.75e-06	ATP7B
16.7461	-1.28897	0.286833	-4.49382	7e-06	2.35e-05	MRPS31P5
88.5043	-0.855865	0.16455	-5.20125	1.98e-07	8.97e-07	CKAP2
5.95556	-1.19565	0.395207	-3.02536	0.00248334	0.00493677	MRPS31P4
21.4739	-0.862159	0.254787	-3.38384	0.000714784	0.00160405	HNRNPA1L2
83.9352	-0.755245	0.13292	-5.68194	1.33e-08	7.48e-08	TDRD3
46.9912	-0.770146	0.328828	-2.3421	0.0191758	0.0314284	PCDH9
104.76	2.56574	0.300715	8.53215	1.44e-17	5.11e-16	DACH1
69.6956	1.17317	0.21586	5.43486	5.48e-08	2.78e-07	KLF5
202.692	-1.47556	0.262193	-5.62776	1.83e-08	1e-07	KLF12
58.0904	-1.94564	0.347477	-5.59933	2.15e-08	1.16e-07	LINC00402
13.8215	-1.74948	0.421476	-4.15085	3.31e-05	9.76e-05	AL353660.1
253.213	-1.5266	0.232983	-6.55243	5.66e-11	5.16e-10	TBC1D4
50.3801	-0.953421	0.265702	-3.58831	0.000332826	0.000798174	LMO7
5.46675	-1.41743	0.409926	-3.45777	0.00054466	0.00125272	AL137244.1
5.52212	1.07373	0.442072	2.42887	0.0151461	0.0253814	AL136441.1
1672.74	0.655802	0.159139	4.12093	3.77e-05	0.000109783	KCTD12
65.4558	-1.08998	0.207635	-5.24951	1.53e-07	7.08e-07	SLAIN1
14.7042	3.81163	0.475561	8.01502	1.1e-15	2.65e-14	EDNRB
13.1362	-0.771712	0.3061	-2.52111	0.0116985	0.0201161	RBM26-AS1
10.4492	-1.19407	0.389192	-3.06807	0.00215443	0.00435392	NDFIP2
40.4025	-0.729419	0.254541	-2.86562	0.00416191	0.00788784	GPR180
1511.88	0.644248	0.142701	4.51468	6.34e-06	2.15e-05	DNAJC3
12.6319	0.824816	0.323604	2.54885	0.010808	0.0187119	MTND5P2
8.47237	0.841705	0.356063	2.36392	0.0180827	0.0297808	MTCYBP3
16.0025	0.711264	0.288415	2.46611	0.0136589	0.0231324	AL138955.1
442.784	-0.673292	0.117921	-5.70969	1.13e-08	6.44e-08	IPO5
291.748	-0.666847	0.224733	-2.96728	0.00300443	0.00587315	DOCK9
7.97905	-1.08319	0.388471	-2.78835	0.0052977	0.00981312	DOCK9-DT
9.84444	-0.695335	0.306971	-2.26515	0.0235034	0.0377029	UBAC2-AS1
40.2225	-1.66579	0.275766	-6.0406	1.54e-09	1.04e-08	GPR18
196.954	-1.47417	0.237288	-6.21258	5.21e-10	3.91e-09	GPR183
62.6167	-1.28428	0.395078	-3.2507	0.00115121	0.00246681	CCR12P
2269.01	0.918874	0.120717	7.61178	2.7e-14	4.78e-13	TM9SF2
86.592	-0.868738	0.185658	-4.67924	2.88e-06	1.03e-05	LINC01232
45.1665	-1.03649	0.235772	-4.39617	1.1e-05	3.56e-05	CLYBL
5.10719	-1.174	0.445402	-2.63581	0.00839359	0.014902	PCCA-DT
43.0733	-1.00975	0.212126	-4.76016	1.93e-06	7.17e-06	GGACT
6.76202	-1.33101	0.430575	-3.09124	0.00199321	0.00406464	AL356966.1
6.63464	-1.38183	0.413889	-3.33864	0.000841886	0.00185997	COX5BP6
456.653	-0.638321	0.135608	-4.7071	2.51e-06	9.11e-06	TPP2
3.85298	-1.20081	0.524188	-2.2908	0.0219749	0.0354644	POGLUT2
52.6765	-1.09008	0.202882	-5.373	7.74e-08	3.82e-07	BIVM
137.512	1.26439	0.206495	6.12311	9.18e-10	6.54e-09	LIG4
205.721	1.19037	0.197396	6.03036	1.64e-09	1.1e-08	ABHD13
3156.1	2.17715	0.243013	8.959	3.28e-19	1.68e-17	TNFSF13B
8.13172	1.23504	0.333786	3.7001	0.000215511	0.000538937	AL157762.1
28.8353	2.0633	0.331613	6.22202	4.91e-10	3.7e-09	AL138694.1
10.721	1.77275	0.498366	3.55713	0.000374927	0.000889194	MYO16-AS1
40.6989	2.28505	0.516439	4.42463	9.66e-06	3.16e-05	AL163541.1
1911.66	2.28578	0.215705	10.5968	3.08e-26	1.22e-23	IRS2
5.54773	1.63858	0.57608	2.84437	0.00444997	0.00838776	COL4A1
361.77	2.65378	0.267404	9.92423	3.27e-23	5.12e-21	RAB20
3218.12	0.614204	0.136297	4.50638	6.59e-06	2.22e-05	CARS2
82.3773	0.789089	0.136367	5.78652	7.19e-09	4.25e-08	AL139384.1
3675.12	1.46598	0.178739	8.20178	2.37e-16	6.49e-15	ATP11A
17.7859	1.43515	0.275437	5.21045	1.88e-07	8.58e-07	AL356752.1
105.142	-1.55017	0.280265	-5.53108	3.18e-08	1.68e-07	MCF2L
7.85488	-1.92862	0.482331	-3.99855	6.37e-05	0.000177618	MCF2L-AS1
349.396	-0.83711	0.128256	-6.52685	6.72e-11	6.04e-10	PCID2
3721.41	0.730731	0.140646	5.19552	2.04e-07	9.23e-07	LAMP1
1380.54	1.45921	0.171705	8.49839	1.92e-17	6.64e-16	TMCO3
40.4769	1.33683	0.237962	5.61785	1.93e-08	1.06e-07	AL442125.2
140.9	1.33983	0.184892	7.24656	4.27e-13	6.07e-12	AL442125.1
1024.37	1.76772	0.23896	7.39753	1.39e-13	2.15e-12	TFDP1
205.21	-1.01125	0.286514	-3.52949	0.00041636	0.000978008	GAS6-AS1
293.303	1.21386	0.219337	5.53422	3.13e-08	1.65e-07	GAS6
39.2436	-0.825483	0.274619	-3.00592	0.00264777	0.00523243	LINC00565
227.371	-0.996985	0.285962	-3.48643	0.000489517	0.00113456	C13orf46
2502	-0.923112	0.143886	-6.41557	1.4e-10	1.18e-09	RASA3
76.3703	-1.12213	0.279375	-4.01657	5.91e-05	0.000165769	RASA3-IT1
376.838	-0.663634	0.105851	-6.26952	3.62e-10	2.8e-09	UPF3A
148.393	-0.744026	0.112863	-6.59232	4.33e-11	4.06e-10	TTC5
14.1662	-0.875625	0.273379	-3.20297	0.00136019	0.00286944	AL356019.2
82.7523	-1.16891	0.164882	-7.08938	1.35e-12	1.73e-11	CCNB1IP1
42.77	-0.862715	0.16823	-5.12819	2.93e-07	1.28e-06	PARP2
2569.46	-0.605741	0.111747	-5.42064	5.94e-08	3e-07	TEP1
4.09589	-1.96338	0.572263	-3.4309	0.000601574	0.00137027	KLHL33
6.3968	-1.93692	0.50623	-3.82616	0.000130159	0.000339892	AL355075.5
456.319	-0.907717	0.0974011	-9.31938	1.17e-20	8.94e-19	OSGEP
406.614	-0.648863	0.104134	-6.23103	4.63e-10	3.52e-09	APEX1
398.835	0.939328	0.197474	4.75672	1.97e-06	7.28e-06	RNASE6
65.294	1.54125	0.44475	3.46542	0.0005294	0.00122078	RNASE1
24.4914	1.66868	0.415872	4.01248	6.01e-05	0.000168431	AL355922.1
443.894	1.21671	0.320266	3.79904	0.000145257	0.000375794	RNASE2
321.772	-0.634543	0.099984	-6.34645	2.2e-10	1.79e-09	METTL17
97.3147	-1.49974	0.176651	-8.48983	2.07e-17	7.08e-16	NDRG2
5473.42	1.27913	0.191441	6.68158	2.36e-11	2.33e-10	ARHGEF40
107.992	-0.590841	0.220177	-2.68348	0.00728594	0.0131157	RPGRIP1
1862.35	0.909792	0.121987	7.45812	8.78e-14	1.41e-12	CHD8
1477.18	1.05254	0.103365	10.1827	2.37e-24	5.2e-22	TOX4
21.0447	-1.77366	0.326539	-5.43169	5.58e-08	2.82e-07	SALL2
5.80263	-2.73742	0.79677	-3.43565	0.000591141	0.00134964	TRAV1-1
15.7039	-2.06377	0.482778	-4.27478	1.91e-05	5.91e-05	TRAV1-2
5.76839	-2.3144	0.510051	-4.5376	5.69e-06	1.94e-05	TRAV2
18.6142	-2.61861	0.432737	-6.05127	1.44e-09	9.79e-09	TRAV3
8.9148	-1.96812	0.45939	-4.28421	1.83e-05	5.68e-05	TRAV4
8.90261	-3.28456	0.519901	-6.31766	2.66e-10	2.12e-09	TRAV5
3.88146	-2.82162	0.684017	-4.12507	3.71e-05	0.000108152	RPL4P1
5.49182	-1.59375	0.479945	-3.3207	0.000897921	0.00197316	TRAV6
7.125	-2.10942	0.53823	-3.91919	8.88e-05	0.000239699	TRAV8-1
5.37615	-2.09872	0.571585	-3.67175	0.000240895	0.000596023	TRAV10
12.4406	-2.10718	0.424266	-4.96665	6.81e-07	2.75e-06	TRAV12-1
15.3206	-2.08384	0.406737	-5.12331	3e-07	1.31e-06	TRAV8-2
18.0514	-2.76079	0.395135	-6.98695	2.81e-12	3.39e-11	TRAV8-3
26.6787	-1.87486	0.377443	-4.96726	6.79e-07	2.75e-06	TRAV13-1
25.1331	-2.54474	0.44827	-5.67681	1.37e-08	7.69e-08	TRAV12-2
14.7437	-2.11753	0.38379	-5.51742	3.44e-08	1.8e-07	TRAV8-4
17.4774	-2.05084	0.418466	-4.90085	9.54e-07	3.76e-06	TRAV13-2
16.6033	-1.78469	0.474658	-3.75996	0.000169943	0.000432935	TRAV14DV4
16.2743	-2.19179	0.388634	-5.63973	1.7e-08	9.4e-08	TRAV9-2
17.7167	-1.74383	0.352938	-4.9409	7.78e-07	3.11e-06	TRAV12-3
16.6005	-2.39141	0.375611	-6.36672	1.93e-10	1.58e-09	TRAV8-6
8.69658	-2.00097	0.451838	-4.42852	9.49e-06	3.1e-05	TRAV16
13.2672	-2.11029	0.423842	-4.97896	6.39e-07	2.6e-06	TRAV17
2.75141	-3.30172	0.805495	-4.09899	4.15e-05	0.000119909	TRAV18
30.9768	-1.51478	0.438211	-3.45673	0.000546774	0.00125696	TRAV19
10.1706	-2.57989	0.454973	-5.67044	1.42e-08	7.96e-08	TRAV20
16.6386	-1.46861	0.373721	-3.9297	8.51e-05	0.000230425	TRAV21
9.79843	-2.0418	0.481485	-4.24062	2.23e-05	6.8e-05	TRAV22
14.5173	-2.10253	0.404852	-5.19332	2.07e-07	9.33e-07	TRAV23DV6
7.44089	-2.19568	0.626919	-3.50234	0.000461186	0.00107437	TRDV1
4.14408	-2.0368	0.602184	-3.38236	0.000718656	0.00161196	TRAV24
8.8338	-1.85207	0.480913	-3.85116	0.000117561	0.000309682	TRAV25
13.3234	-2.00216	0.41109	-4.87038	1.11e-06	4.34e-06	TRAV26-1
11.0466	-1.48021	0.422961	-3.49964	0.000465891	0.00108384	TRAV27
19.9264	-2.12731	0.403009	-5.27856	1.3e-07	6.12e-07	TRAV29DV5
5.79896	-1.90772	0.478802	-3.98436	6.77e-05	0.000187338	TRAV30
20.3724	-1.06427	0.277385	-3.83678	0.000124656	0.000326941	AC244502.1
5.53087	-2.18607	0.580356	-3.76677	0.00016537	0.000422903	TRAV26-2
4.87255	-2.18385	0.604718	-3.61136	0.000304596	0.000735963	TRAV35
3.99426	-2.50776	0.629286	-3.98508	6.75e-05	0.000186854	TRAV36DV7
5.90807	-1.74401	0.512935	-3.40005	0.000673735	0.00151998	TRAV38-1
8.33573	-2.70029	0.542823	-4.97453	6.54e-07	2.65e-06	TRAV38-2DV8
4.6264	-1.19626	0.525671	-2.27568	0.0228654	0.0367998	TRAV39
11.4383	-1.88986	0.404226	-4.67525	2.94e-06	1.05e-05	TRAV41
6.56258	-2.15047	0.731564	-2.93954	0.00328696	0.00637136	TRDV2
5.29612	-1.98282	0.502561	-3.94543	7.97e-05	0.000217258	TRDJ1
3.36499	-2.0916	0.634009	-3.299	0.00097029	0.00211682	TRDJ4
5.37803	-1.95365	0.513032	-3.80805	0.000140065	0.000363068	TRDJ2
5.14388	-1.39648	0.50013	-2.79223	0.00523461	0.00970877	TRDJ3
225.824	-1.84753	0.295238	-6.25775	3.91e-10	3e-09	TRDC
5.68078	-1.45242	0.52607	-2.76089	0.00576437	0.0105788	TRAJ54
4.13077	-1.81163	0.610145	-2.96918	0.002986	0.00584202	TRAJ48
4.14122	-3.095	0.741564	-4.17362	3e-05	8.93e-05	TRAJ46
6.18944	-1.0866	0.473309	-2.29574	0.0216908	0.035064	TRAJ45
6.12154	-1.48977	0.516513	-2.88428	0.00392309	0.00747399	TRAJ44
5.24308	-1.6143	0.509856	-3.16619	0.00154452	0.00322042	TRAJ43
10.47	-2.05187	0.438786	-4.67624	2.92e-06	1.05e-05	TRAJ42
9.67508	-1.44295	0.419751	-3.43764	0.000586811	0.00134074	TRAJ41
5.29714	-2.00044	0.602063	-3.32264	0.000891707	0.00196102	TRAJ40
5.73384	-2.11493	0.604028	-3.50137	0.000462868	0.00107735	TRAJ39
13.5155	-1.96185	0.430522	-4.5569	5.19e-06	1.78e-05	TRAJ38
10.2396	-1.44318	0.414733	-3.47978	0.000501827	0.00116064	TRAJ37
9.79765	-1.95797	0.453945	-4.31323	1.61e-05	5.04e-05	TRAJ36
5.52448	-1.76019	0.525627	-3.34874	0.000811803	0.0017999	TRAJ35
10.4996	-1.6081	0.409278	-3.92912	8.53e-05	0.000230885	TRAJ34
11.8608	-2.28032	0.434956	-5.24265	1.58e-07	7.32e-07	TRAJ33
15.6042	-1.74718	0.385722	-4.52963	5.91e-06	2.01e-05	TRAJ32
6.52903	-3.02873	0.592616	-5.11078	3.21e-07	1.39e-06	TRAJ31
3.87097	-2.40907	0.655283	-3.67638	0.000236564	0.000586474	TRAJ30
8.75942	-1.78277	0.492304	-3.62128	0.000293151	0.000711814	TRAJ29
7.33956	-1.73555	0.487479	-3.56025	0.000370503	0.000879484	TRAJ28
8.96746	-1.44648	0.516579	-2.80012	0.00510836	0.00949161	TRAJ27
7.82876	-1.5432	0.473116	-3.26177	0.00110719	0.00238323	TRAJ26
5.3165	-2.79631	0.585514	-4.77582	1.79e-06	6.68e-06	TRAJ25
8.01593	-1.25067	0.441876	-2.83036	0.0046496	0.00871998	TRAJ24
8.82524	-2.48083	0.508567	-4.87809	1.07e-06	4.18e-06	TRAJ23
5.02527	-1.67701	0.597698	-2.80578	0.00501948	0.00934789	TRAJ22
5.13479	-1.74426	0.619703	-2.81468	0.00488264	0.00911489	TRAJ21
5.11242	-2.21272	0.674741	-3.27937	0.0010404	0.0022537	TRAJ20
7.7215	-1.26897	0.521173	-2.43484	0.0148984	0.0250157	TRAJ19
7.60794	-2.08409	0.548225	-3.80153	0.000143808	0.000372149	TRAJ18
6.61991	-1.55749	0.548563	-2.83921	0.0045225	0.00850728	TRAJ17
11.6794	-2.35712	0.490431	-4.80623	1.54e-06	5.84e-06	TRAJ16
4.22332	-2.26405	0.66674	-3.39571	0.00068452	0.00154133	TRAJ14
5.29504	-1.46593	0.562063	-2.60813	0.00910388	0.016043	TRAJ13
8.62216	-2.18847	0.525747	-4.16259	3.15e-05	9.32e-05	TRAJ12
3.69848	-2.41861	0.711576	-3.39896	0.000676437	0.00152478	TRAJ11
5.43873	-2.09898	0.581001	-3.61269	0.000303035	0.00073257	TRAJ10
5.66101	-1.71727	0.504451	-3.40424	0.000663491	0.00149886	TRAJ9
4.30034	-2.02398	0.629461	-3.21541	0.00130257	0.00276289	TRAJ8
12.0517	-2.17748	0.474346	-4.59048	4.42e-06	1.54e-05	TRAJ7
7.28731	-2.97961	0.581752	-5.12178	3.03e-07	1.32e-06	TRAJ6
10.4793	-1.88472	0.438494	-4.29816	1.72e-05	5.36e-05	TRAJ5
13.0395	-1.75976	0.443643	-3.96662	7.29e-05	0.000200413	TRAJ4
10.8113	-2.07559	0.428495	-4.84391	1.27e-06	4.9e-06	TRAJ3
10.4711	-1.73614	0.409504	-4.23961	2.24e-05	6.83e-05	TRAJ2
9.87313	-1.37698	0.43261	-3.18297	0.00145773	0.0030562	TRAJ1
1669.44	-1.97499	0.248915	-7.93439	2.12e-15	4.81e-14	TRAC
6.4671	-0.956407	0.390504	-2.44916	0.014319	0.0241145	AL160314.2
99.7617	0.588393	0.234305	2.51122	0.0120314	0.0206459	MMP14
23693.3	1.53861	0.177116	8.68702	3.72e-18	1.5e-16	LRP10
3665.23	0.935116	0.12155	7.69325	1.43e-14	2.7e-13	RBM23
23.557	0.904173	0.251162	3.59996	0.000318269	0.000766219	AL132780.1
1072.79	1.20939	0.199375	6.06588	1.31e-09	9.05e-09	HAUS4
14.313	-1.47434	0.366342	-4.02449	5.71e-05	0.00016074	AL132780.4
18.4181	-1.40436	0.308581	-4.55102	5.34e-06	1.83e-05	CDH24
21.3627	1.15017	0.387744	2.96631	0.00301395	0.00589115	SLC7A8
534.246	-1.04793	0.112024	-9.35451	8.4e-21	6.65e-19	PPP1R3E
42.707	-1.6189	0.333477	-4.85461	1.21e-06	4.67e-06	SLC22A17
142.801	0.745454	0.324192	2.29942	0.0214809	0.0347561	CMTM5
105.503	-0.606043	0.142039	-4.26673	1.98e-05	6.1e-05	NGDN
94.3823	-0.767098	0.120328	-6.37507	1.83e-10	1.51e-09	DHRS4-AS1
121.092	-0.659861	0.128219	-5.14636	2.66e-07	1.17e-06	DHRS4L2
7.28464	-1.44755	0.438166	-3.30365	0.000954362	0.00208598	AL136419.3
47.3336	-1.29118	0.330042	-3.91217	9.15e-05	0.000246347	CARMIL3
69.8545	-0.768391	0.148876	-5.16128	2.45e-07	1.09e-06	EMC9
976.34	-0.640437	0.128137	-4.99806	5.79e-07	2.37e-06	PSME2
7.91477	1.01447	0.302697	3.35142	0.000803975	0.00178467	MDP1
727.772	0.625553	0.133529	4.68476	2.8e-06	1.01e-05	NEDD8
1474.48	0.980702	0.128113	7.65495	1.93e-14	3.53e-13	GMPR2
1694.08	1.17636	0.123581	9.51894	1.75e-21	1.65e-19	TINF2
68.6324	-0.825012	0.198013	-4.16646	3.09e-05	9.18e-05	TGM1
21.9109	-0.765518	0.229509	-3.33545	0.000851607	0.00187988	AL096870.8
3587.72	1.28143	0.188436	6.80033	1.04e-11	1.11e-10	LTB4R
344.7	0.976501	0.165346	5.90579	3.51e-09	2.21e-08	ADCY4
869.542	0.699112	0.120861	5.78443	7.28e-09	4.29e-08	RIPK3
42.0992	-0.865591	0.246499	-3.51154	0.000445516	0.00104151	CBLN3
3486.68	0.693956	0.0843329	8.22877	1.89e-16	5.3e-15	KHNYN
450.651	-0.693848	0.104755	-6.62353	3.51e-11	3.34e-10	SDR39U1
5.85754	-0.989083	0.374822	-2.63881	0.00831983	0.0147828	AL132800.1
695.772	-1.29454	0.394411	-3.2822	0.00102999	0.00223374	GZMH
21.3241	1.39826	0.401085	3.48618	0.000489969	0.00113547	COCH
212.298	0.914538	0.124678	7.33519	2.21e-13	3.3e-12	STRN3
40.8507	-0.99579	0.195518	-5.0931	3.52e-07	1.51e-06	DTD2
24.7706	-1.00155	0.22438	-4.46365	8.06e-06	2.67e-05	NUBPL
107.718	-0.778346	0.188567	-4.12768	3.66e-05	0.000107035	ARHGAP5
7.24196	-1.41096	0.476587	-2.96056	0.00307084	0.00599293	AKAP6
37.7217	-1.02344	0.243902	-4.1961	2.72e-05	8.15e-05	EGLN3
3864.08	1.86917	0.186305	10.0328	1.09e-23	2e-21	BAZ1A
8.7544	1.85608	0.430366	4.31279	1.61e-05	5.05e-05	RNU7-41P
114.74	1.79754	0.212183	8.47165	2.42e-17	8.18e-16	AL121603.2
78.2205	1.7705	0.1736	10.1988	2.01e-24	4.62e-22	SRP54-AS1
522.89	0.987254	0.102693	9.61361	7.01e-22	7.42e-20	SRP54
304.514	1.67495	0.146979	11.3958	4.39e-30	4.55e-27	FAM177A1
672.755	0.603177	0.135616	4.44769	8.68e-06	2.86e-05	PPP2R3C
33.9346	1.28508	0.203947	6.30106	2.96e-10	2.34e-09	AL049776.1
232.421	0.714604	0.140824	5.07443	3.89e-07	1.66e-06	PSMA6
2656.36	1.98539	0.205727	9.65062	4.89e-22	5.49e-20	NFKBIA
17.0914	1.28246	0.354815	3.61446	0.000300974	0.000727912	LINC00639
358.562	0.734852	0.124191	5.9171	3.28e-09	2.08e-08	SEC23A
443.767	0.74275	0.106268	6.98937	2.76e-12	3.34e-11	FBXO33
15.3711	0.799465	0.246382	3.24482	0.00117526	0.00251371	AL049828.1
84.3401	-0.735725	0.147519	-4.98732	6.12e-07	2.5e-06	TOGARAM1
144.039	-0.799415	0.179708	-4.44841	8.65e-06	2.86e-05	PRPF39
141.433	-0.613361	0.143427	-4.27646	1.9e-05	5.87e-05	FKBP3
481.215	-0.793904	0.203358	-3.90397	9.46e-05	0.000254148	RPS29
5422.57	1.06184	0.238817	4.44626	8.74e-06	2.88e-05	RN7SL1
4.06461	-1.43472	0.478485	-2.99846	0.00271347	0.00535148	RHOQP1
29.6185	-0.838542	0.262311	-3.19675	0.00138984	0.00292769	KLHDC1
461.351	0.992918	0.138225	7.18336	6.8e-13	9.31e-12	VCPKMT
1852.48	1.46338	0.160472	9.11922	7.57e-20	4.69e-18	SOS2
25.3194	-1.03505	0.217335	-4.76243	1.91e-06	7.1e-06	L2HGDH
9.85268	-0.672745	0.286284	-2.34992	0.0187774	0.030816	AL359397.2
3484.09	0.946556	0.121158	7.81257	5.6e-15	1.16e-13	NIN
14486.6	1.84668	0.235173	7.85245	4.08e-15	8.68e-14	PYGL
57.1572	0.788187	0.271651	2.90147	0.00371411	0.00710411	TRIM9
5.44827	-1.01178	0.416707	-2.42803	0.015181	0.0254284	FRMD6-AS1
194.422	-1.12784	0.265303	-4.25114	2.13e-05	6.5e-05	PTGDR
27.5497	-1.41838	0.367519	-3.85934	0.000113692	0.00030068	AL365475.1
56.9573	-0.879624	0.177512	-4.95528	7.22e-07	2.91e-06	TXNDC16
1196.37	0.741559	0.160176	4.62964	3.66e-06	1.29e-05	ERO1A
64.6974	-0.631522	0.170422	-3.70563	0.000210866	0.000528379	GNPNAT1
23.8677	-0.939767	0.222699	-4.2199	2.44e-05	7.4e-05	AL139317.3
340.243	-1.00268	0.167175	-5.99779	2e-09	1.32e-08	DDHD1
12.7392	-1.6886	0.314249	-5.37342	7.73e-08	3.81e-07	AL365295.1
311.616	0.687051	0.203566	3.37509	0.000737927	0.00164983	GMFB
41.9775	-1.26773	0.218026	-5.81456	6.08e-09	3.63e-08	SAMD4A
15.1908	0.874568	0.355023	2.46341	0.0137621	0.0232838	AL133444.1
18.2273	-0.856078	0.26628	-3.21496	0.00130464	0.00276602	WDHD1
500.566	0.708129	0.0884756	8.00367	1.21e-15	2.88e-14	MAPK1IP1L
360.996	1.3786	0.158348	8.70614	3.14e-18	1.28e-16	FBXO34
15.5038	1.1731	0.321903	3.64426	0.000268164	0.000656957	AL158801.5
9.60788	1.5356	0.356017	4.31328	1.61e-05	5.04e-05	CHMP4BP1
8.27261	-1.51074	0.382755	-3.94701	7.91e-05	0.000215863	KTN1-AS1
583.574	0.819756	0.135673	6.04213	1.52e-09	1.03e-08	PELI2
681.18	1.86851	0.185784	10.0575	8.52e-24	1.62e-21	TMEM260
415.321	0.715614	0.121038	5.91231	3.37e-09	2.13e-08	ACTR10
13.4642	-0.592377	0.231693	-2.55674	0.0105659	0.0183336	AL132989.1
12.849	0.657825	0.221432	2.97077	0.00297051	0.00581488	RNU6-341P
64.4046	-0.650855	0.134656	-4.83345	1.34e-06	5.14e-06	TIMM9
237.427	0.714806	0.119888	5.96226	2.49e-09	1.61e-08	KIAA0586
15.9924	-1.35261	0.335419	-4.03258	5.52e-05	0.000155608	GPR135
65.5437	-1.14336	0.211496	-5.40604	6.44e-08	3.23e-07	L3HYPDH
277.711	-0.97682	0.176309	-5.54037	3.02e-08	1.6e-07	RTN1
2034.93	0.59846	0.149671	3.99851	6.37e-05	0.00017762	DHRS7
2015.94	0.851416	0.221742	3.83966	0.000123204	0.000323268	PPM1A
27.9178	-0.7461	0.210674	-3.5415	0.000397861	0.000937981	MNAT1
43.3464	-0.615616	0.181622	-3.38954	0.000700097	0.00157374	TRMT5
45.0551	-0.883105	0.169928	-5.19693	2.03e-07	9.17e-07	SLC38A6
1065.62	-0.863691	0.157418	-5.48662	4.1e-08	2.12e-07	PRKCH
8.80379	-1.57357	0.427622	-3.67982	0.000233396	0.000579237	TMEM30B
81.36	-1.68821	0.255505	-6.60735	3.91e-11	3.69e-10	AL359220.1
74.423	2.76922	0.324686	8.52893	1.48e-17	5.25e-16	LINC01303
15.1968	1.49592	0.24813	6.02876	1.65e-09	1.11e-08	AL355916.1
2025.32	2.12489	0.181058	11.736	8.34e-32	1.56e-28	HIF1A
13.0037	-1.66603	0.358464	-4.64768	3.36e-06	1.19e-05	AL136038.6
53.845	-1.25719	0.235043	-5.34877	8.86e-08	4.3e-07	WDR89
6.67924	-0.801353	0.325935	-2.45863	0.0139468	0.0235557	AL136038.7
10.9845	0.840074	0.310537	2.70523	0.00682567	0.0123455	AL161670.1
4.61644	-1.94823	0.591816	-3.29194	0.000994975	0.00216536	ESR2
4.51198	-1.97128	0.515736	-3.82225	0.000132238	0.000344598	AL161756.1
39.663	-1.34322	0.218025	-6.16087	7.23e-10	5.29e-09	TEX21P
6.22798	-2.09071	0.452616	-4.61916	3.85e-06	1.36e-05	AL161756.3
233.303	-0.936266	0.117763	-7.95041	1.86e-15	4.3e-14	MTHFD1
12.5853	-1.34071	0.322616	-4.15574	3.24e-05	9.58e-05	AL122035.1
16.5388	-1.31054	0.302971	-4.32564	1.52e-05	4.79e-05	AL122035.2
373.457	-1.37062	0.191744	-7.14815	8.8e-13	1.17e-11	ZBTB25
10.5349	-0.850517	0.353502	-2.40598	0.0161293	0.0268889	AKAP5
366.354	-0.76542	0.167245	-4.57663	4.73e-06	1.63e-05	ZBTB1
45.9578	-0.955326	0.267573	-3.57034	0.000356514	0.000849414	RAB15
4.63472	-1.45979	0.578295	-2.5243	0.0115929	0.0199505	AL355076.2
98.6038	-0.789691	0.161933	-4.87666	1.08e-06	4.21e-06	FUT8
4.52159	-1.06102	0.457798	-2.31767	0.0204674	0.0332849	AL359232.1
43.6308	-0.792863	0.178817	-4.43394	9.25e-06	3.03e-05	GPHN
501.889	-1.26638	0.140079	-9.04053	1.56e-19	8.89e-18	TMEM229B
16.8179	-0.861827	0.269431	-3.19869	0.00138055	0.00290943	AL049779.4
9.09648	1.01878	0.451609	2.25589	0.0240777	0.0385412	AL133313.1
7130.28	1.10342	0.156183	7.06491	1.61e-12	2.03e-11	ZFP36L1
90.5855	0.673477	0.183466	3.67085	0.000241744	0.000597886	BLZF2P
11490.8	1.24935	0.176678	7.07135	1.53e-12	1.95e-11	ACTN1
5.24813	1.39862	0.394848	3.54217	0.000396844	0.000935819	BANF1P1
4006.62	1.06053	0.137715	7.70094	1.35e-14	2.57e-13	SUSD6
27.9694	1.00815	0.239831	4.20357	2.63e-05	7.91e-05	AL133445.2
19.0665	-0.665435	0.196739	-3.38232	0.000718765	0.00161202	RPL7AP6
7.10015	1.08234	0.423329	2.55674	0.0105659	0.0183336	SLC8A3
15.1384	-0.917933	0.25446	-3.60738	0.0003093	0.000746652	COX16
159.844	-0.96208	0.159009	-6.05046	1.44e-09	9.83e-09	SYNJ2BP
72.3221	-1.12602	0.203944	-5.52123	3.37e-08	1.77e-07	MAP3K9
4096.75	1.38771	0.156248	8.88145	6.6e-19	3.08e-17	PCNX1
2087.03	0.706946	0.163861	4.31429	1.6e-05	5.02e-05	SIPA1L1
15.51	-1.22178	0.310741	-3.93181	8.43e-05	0.000228708	DPF3
79.3797	-1.11131	0.169567	-6.5538	5.61e-11	5.13e-10	DCAF4
603.188	0.63286	0.0992938	6.37361	1.85e-10	1.52e-09	ZFYVE1
2268.15	1.01411	0.108171	9.37503	6.92e-21	5.58e-19	PSEN1
9.81788	1.1561	0.263806	4.38239	1.17e-05	3.78e-05	AC004858.1
30.5686	-1.19909	0.266764	-4.49496	6.96e-06	2.34e-05	PAPLN
11.7428	-0.797599	0.30794	-2.59011	0.00959444	0.0168184	AC004846.1
115.169	1.12769	0.173628	6.49483	8.31e-11	7.32e-10	AC004846.2
5265.41	1.40835	0.152404	9.24093	2.44e-20	1.7e-18	NUMB
50.8079	1.48922	0.21632	6.88432	5.81e-12	6.49e-11	AC005280.3
234.185	1.37896	0.184151	7.48821	6.98e-14	1.14e-12	AC005280.2
5.31087	1.0231	0.38826	2.6351	0.00841133	0.0149297	AC005280.1
170.385	-0.671807	0.109856	-6.11537	9.63e-10	6.83e-09	RIOX1
8.21511	-1.1594	0.337537	-3.43487	0.00059283	0.00135283	AC005225.3
6.5882	-1.51235	0.486168	-3.11076	0.00186609	0.00382928	ACOT1
65.69	-0.731661	0.163277	-4.48109	7.43e-06	2.48e-05	ACOT2
6.65656	-1.47329	0.377915	-3.89847	9.68e-05	0.000259433	AC005225.4
9.3533	-1.7074	0.41318	-4.13233	3.59e-05	0.000105088	ACOT4
48.3228	-1.15432	0.175466	-6.57862	4.75e-11	4.4e-10	DNAL1
1569.95	-1.04345	0.127673	-8.17282	3.01e-16	8.1e-15	MIDEAS
26.6614	-0.852359	0.328524	-2.59451	0.00947268	0.0166206	AC005520.4
152.131	-0.978565	0.12545	-7.80043	6.17e-15	1.26e-13	COQ6
61.4621	-0.616963	0.139909	-4.40975	1.03e-05	3.36e-05	LIN52
209.255	0.799205	0.186155	4.29322	1.76e-05	5.47e-05	LTBP2
10.8895	0.713541	0.320566	2.22588	0.0260223	0.041296	AC013451.2
1964.32	0.773684	0.106239	7.28246	3.28e-13	4.73e-12	AREL1
4.31238	-1.33167	0.480162	-2.77336	0.00554799	0.0102219	PROX2
19.0604	-1.17332	0.328568	-3.57101	0.000355614	0.000847594	RPS6KL1
75.6608	-1.34619	0.194587	-6.91821	4.57e-12	5.21e-11	ACYP1
1423.26	0.613218	0.0701464	8.74198	2.29e-18	9.62e-17	NEK9
2024.37	1.23453	0.189113	6.52802	6.66e-11	6e-10	FOS
32.3118	0.693351	0.253879	2.73103	0.0063136	0.0115086	LINC01220
17.5526	1.69826	0.258557	6.5682	5.09e-11	4.69e-10	AF111167.2
922.784	1.37575	0.182685	7.53069	5.05e-14	8.48e-13	JDP2
384.958	1.50361	0.184837	8.13476	4.13e-16	1.08e-14	BATF
336.85	1.57569	0.195247	8.07028	7.01e-16	1.76e-14	FLVCR2
83.9618	-0.658653	0.138033	-4.77169	1.83e-06	6.81e-06	ERG28
27.597	-0.959446	0.238432	-4.02399	5.72e-05	0.000161033	TGFB3
6.30135	-0.966056	0.391483	-2.46769	0.013599	0.0230455	AF111169.3
73.4533	-1.15828	0.148515	-7.79906	6.24e-15	1.27e-13	VASH1-AS1
296.52	-1.04878	0.114197	-9.18399	4.15e-20	2.77e-18	ANGEL1
7.14432	1.09797	0.506077	2.16958	0.030039	0.0469553	RN7SL356P
3453.29	1.92897	0.205139	9.40326	5.29e-21	4.41e-19	IRF2BPL
296.155	1.11419	0.13635	8.17155	3.04e-16	8.16e-15	AC007686.3
26.2687	1.05236	0.284913	3.69361	0.000221092	0.00055134	LINC02288
5.9371	1.38643	0.47102	2.94347	0.00324556	0.00629832	AC007686.2
350.971	1.44084	0.311678	4.62285	3.79e-06	1.33e-05	LINC02289
126.952	0.874751	0.133311	6.56172	5.32e-11	4.88e-10	GSTZ1
782.913	2.40598	0.219435	10.9645	5.66e-28	3.2e-25	TMED8
11.4684	2.76201	0.430323	6.41846	1.38e-10	1.16e-09	SAMD15
40.3408	1.22188	0.174931	6.98493	2.85e-12	3.43e-11	NOXRED1
450.755	0.666587	0.082003	8.12882	4.33e-16	1.12e-14	VIPAS39
2278.66	1.91966	0.176205	10.8944	1.23e-27	6.18e-25	SPTLC2
48.0474	1.61659	0.247249	6.53833	6.22e-11	5.63e-10	RN7SL587P
23.7085	-1.51761	0.246614	-6.15379	7.57e-10	5.5e-09	LINC02328
482.258	0.651766	0.121195	5.37782	7.54e-08	3.72e-07	GALC
585.77	0.770297	0.176224	4.37111	1.24e-05	3.96e-05	GPR65
14.4662	-0.637056	0.251703	-2.53098	0.0113743	0.0196141	SPATA7
242.233	-0.615342	0.104303	-5.89956	3.64e-09	2.29e-08	ZC3H14
22.592	-1.09173	0.332544	-3.28297	0.0010272	0.00222821	EML5
151.667	-0.746693	0.137414	-5.43388	5.51e-08	2.79e-07	TDP1
40.6411	1.63405	0.312087	5.2359	1.64e-07	7.57e-07	KCNK13
108.435	0.88145	0.220354	4.00015	6.33e-05	0.000176555	TTC7B
698.172	-0.951383	0.178945	-5.31662	1.06e-07	5.06e-07	RPS6KA5
18.4773	-0.86038	0.308808	-2.78613	0.00533407	0.00986774	SNORA11B
168.328	-1.42244	0.231182	-6.15292	7.61e-10	5.53e-09	GPR68
103.027	-0.641821	0.220557	-2.91	0.00361424	0.00693086	AL135818.1
14.3529	-1.78001	0.359296	-4.95415	7.26e-07	2.92e-06	AL135818.2
4.35736	-1.16912	0.544204	-2.14831	0.0316888	0.0492987	AL135818.3
2664.96	-1.0509	0.139127	-7.55352	4.24e-14	7.23e-13	CCDC88C
5.55452	-1.63287	0.692737	-2.35713	0.0184166	0.0302824	AL133373.2
20.9403	-1.26303	0.411825	-3.0669	0.00216292	0.00436964	CATSPERB
83.4649	-1.37032	0.279456	-4.90353	9.41e-07	3.71e-06	AL121839.2
407.019	-1.57479	0.257759	-6.10954	9.99e-10	7.07e-09	TC2N
25.341	-1.49937	0.306975	-4.88433	1.04e-06	4.06e-06	FBLN5
8397.81	1.16141	0.159531	7.28011	3.34e-13	4.81e-12	RIN3
38.4861	-1.28238	0.204539	-6.2696	3.62e-10	2.8e-09	LGMN
56.6348	-2.40816	0.269035	-8.9511	3.52e-19	1.78e-17	ASB2
23.4976	-0.962925	0.21136	-4.55584	5.22e-06	1.79e-05	IFI27L1
34927	1.31084	0.195762	6.69609	2.14e-11	2.14e-10	SERPINA1
8.91583	0.79408	0.363436	2.18492	0.0288946	0.0453679	AL132708.1
1596.4	1.00591	0.156108	6.44369	1.17e-10	1e-09	DICER1
6.37273	1.09787	0.398889	2.75233	0.00591737	0.0108439	MIR3173
64.7546	-0.871919	0.149593	-5.82862	5.59e-09	3.36e-08	SNHG10
279.918	-0.721777	0.319516	-2.25897	0.023885	0.0382591	TCL1A
22.0757	-1.24062	0.426296	-2.91024	0.00361152	0.00692635	AL139020.1
39.8716	-1.35725	0.371692	-3.65155	0.000260664	0.000640257	C14orf132
194.726	0.801804	0.180338	4.44611	8.74e-06	2.88e-05	GSKIP
2132.38	0.660863	0.0919896	7.1841	6.77e-13	9.27e-12	PAPOLA
37.6829	-1.07383	0.30103	-3.56719	0.000360835	0.000858483	LINC02325
96.012	-1.59669	0.278115	-5.74112	9.41e-09	5.42e-08	LINC01550
5.57988	-1.61126	0.567259	-2.84043	0.00450535	0.00848014	LINC02295
24.9416	-0.63307	0.282405	-2.24171	0.0249799	0.0398316	RPL3P4
845.025	-1.71273	0.242177	-7.07221	1.52e-12	1.94e-11	BCL11B
836.257	0.618824	0.079795	7.75517	8.82e-15	1.73e-13	CCNK
83.4445	-1.5356	0.226007	-6.79451	1.09e-11	1.15e-10	CCDC85C
4.15692	-2.20429	0.571246	-3.85873	0.000113976	0.000301302	CYP46A1
5468.41	-1.65182	0.177633	-9.29904	1.42e-20	1.05e-18	EVL
8.70217	-1.98278	0.40747	-4.86606	1.14e-06	4.42e-06	MIR342
19.837	-1.08218	0.371017	-2.91679	0.00353654	0.00679793	DEGS2
33.0991	-1.63338	0.533845	-3.05965	0.00221597	0.00446521	MEG3
31.2274	1.18847	0.228752	5.19544	2.04e-07	9.23e-07	AL132709.8
17.8265	2.05248	0.289727	7.08418	1.4e-12	1.79e-11	AL049836.1
8.18586	1.97341	0.381724	5.16974	2.34e-07	1.05e-06	LINC02320
4.12934	-2.34027	0.606519	-3.85853	0.000114073	0.000301517	AL137779.2
34.612	-0.594014	0.204569	-2.90373	0.00368748	0.00706113	AL118558.3
21.9836	-1.36984	0.316077	-4.33389	1.46e-05	4.63e-05	MOK
515.101	0.64786	0.105447	6.14396	8.05e-10	5.82e-09	CINP
5489.24	1.59429	0.201251	7.9219	2.34e-15	5.3e-14	TECPR2
1160.89	0.659462	0.118296	5.57468	2.48e-08	1.33e-07	RCOR1
701.462	-0.760835	0.128808	-5.90674	3.49e-09	2.2e-08	TRAF3
31.8924	-1.00621	0.261099	-3.85375	0.000116324	0.000306743	AMN
14129.5	-0.606291	0.160251	-3.78339	0.000154705	0.000397975	TNFAIP2
2750.29	0.651953	0.128327	5.08038	3.77e-07	1.61e-06	MARK3
35.7365	-1.4315	0.27981	-5.11598	3.12e-07	1.36e-06	CKB
41.2554	-0.956748	0.176803	-5.41137	6.25e-08	3.14e-07	AL133367.1
184.868	-1.03288	0.136673	-7.55727	4.12e-14	7.04e-13	TRMT61A
170.309	-1.1613	0.15129	-7.676	1.64e-14	3.05e-13	XRCC3
167.778	-1.09241	0.171601	-6.36598	1.94e-10	1.59e-09	PPP1R13B
7.47073	-1.09985	0.35464	-3.10132	0.00192661	0.00394133	AL132712.2
513.111	2.5045	0.344519	7.26956	3.61e-13	5.17e-12	TDRD9
9.79775	2.43409	0.512865	4.74606	2.07e-06	7.64e-06	RN7SL634P
17.0931	-1.55493	0.429195	-3.62291	0.000291308	0.000707891	KIF26A
1028.87	-0.664264	0.159109	-4.17491	2.98e-05	8.88e-05	INF2
107.13	-1.46695	0.168112	-8.72603	2.64e-18	1.09e-16	ZBTB42
32.6025	-1.33211	0.250441	-5.31905	1.04e-07	4.99e-07	LINC00638
4.68078	-2.1269	0.552298	-3.85101	0.000117632	0.000309825	AL583810.2
55.4435	-1.32122	0.286698	-4.6084	4.06e-06	1.42e-05	CEP170B
194.98	-2.38182	0.272477	-8.74137	2.3e-18	9.65e-17	PLD4
25.531	-0.596028	0.208328	-2.86101	0.00422293	0.00798969	CLBA1
115.932	-0.64738	0.138835	-4.66295	3.12e-06	1.11e-05	CDCA4
1652.47	1.48572	0.115827	12.827	1.16e-37	1.08e-33	GPR132
9.20449	-1.34687	0.341125	-3.94831	7.87e-05	0.000214855	LINC02298
25.0438	-1.38988	0.303157	-4.58468	4.55e-06	1.58e-05	JAG2
157.047	-0.628739	0.155242	-4.05005	5.12e-05	0.000145516	NUDT14
737.873	-0.653852	0.100531	-6.50401	7.82e-11	6.94e-10	BRF1
1075.78	-0.792205	0.105808	-7.48719	7.04e-14	1.15e-12	PACS2
60.0203	-0.919838	0.187733	-4.89972	9.6e-07	3.78e-06	AL928654.4
18.6534	-0.772818	0.238651	-3.23827	0.00120255	0.00256767	RPS20P33
1008.23	-0.772374	0.0886016	-8.71738	2.85e-18	1.17e-16	MTA1
172.45	-1.39102	0.312679	-4.4487	8.64e-06	2.85e-05	CRIP2
265.274	-1.35298	0.166713	-8.11558	4.83e-16	1.25e-14	CRIP1
8.16161	-1.4186	0.45826	-3.09562	0.001964	0.00401078	AL928654.3
297.325	-1.21514	0.148299	-8.19388	2.53e-16	6.88e-15	TEDC1
20.2019	-1.23179	0.362345	-3.39951	0.000675078	0.00152227	TMEM121
9.48825	-1.60385	0.518034	-3.09603	0.00196128	0.00400618	COPDA1
603.053	-0.934244	0.288177	-3.24191	0.00118732	0.00253834	IGHD
4134.61	-0.917608	0.256935	-3.57137	0.00035512	0.000846524	IGHM
40.9901	-1.22903	0.335688	-3.66124	0.000250996	0.00061839	MIR4539
37.174	-0.911669	0.293045	-3.11102	0.0018644	0.00382666	MIR4537
82.3057	-0.893291	0.290543	-3.07456	0.00210816	0.00427198	IGHJ6
59.9737	-0.970715	0.317525	-3.05713	0.00223466	0.0044951	IGHJ3P
70.1715	-0.817073	0.32368	-2.52432	0.0115922	0.0199505	IGHJ5
40.9904	-0.782243	0.357876	-2.18579	0.0288309	0.0452793	IGHJ4
17.6172	-1.03247	0.388482	-2.65769	0.00786774	0.0140558	AC246787.2
288.008	-1.02711	0.284546	-3.60965	0.000306606	0.00074053	FAM30A
8.65221	-1.6088	0.559081	-2.87758	0.00400739	0.007612	IGHV6-1
29.5985	-0.787798	0.359468	-2.19157	0.0284106	0.0446946	IGHV3-21
25.4513	-1.41105	0.462343	-3.05196	0.00227356	0.00456646	IGHV4-39
4.99812	-1.36831	0.554699	-2.46676	0.0136341	0.0230967	IGHV5-78
368.825	-0.732822	0.201289	-3.64064	0.000271964	0.000665654	HERC2P2
98.067	-1.16412	0.207178	-5.61892	1.92e-08	1.05e-07	NIPA1
126.656	-1.38459	0.186152	-7.43792	1.02e-13	1.63e-12	TUBGCP5
32.5574	-0.885463	0.260738	-3.39599	0.000683811	0.0015401	AC242376.2
6.63334	-1.51507	0.572255	-2.64755	0.00810783	0.0144405	MKRN3
223.353	-1.01929	0.156502	-6.51292	7.37e-11	6.57e-10	SNRPN
9.60938	-0.94835	0.3442	-2.75523	0.00586511	0.0107541	SNURF
386.873	-1.30505	0.245566	-5.31447	1.07e-07	5.11e-07	SNHG14
439.962	-0.862667	0.216098	-3.99202	6.55e-05	0.000181877	ATP10A
121.667	-0.632077	0.162339	-3.89357	9.88e-05	0.000264203	HERC2P9
9.05365	0.774531	0.344922	2.24553	0.0247344	0.0394942	GOLGA8M
160.446	-0.7837	0.125246	-6.2573	3.92e-10	3.01e-09	NSMCE3
124.207	0.662877	0.188838	3.5103	0.0004476	0.00104586	AC127502.1
134.757	0.752443	0.241982	3.10951	0.001874	0.00384381	AC127502.2
5.48348	0.908953	0.400536	2.26934	0.0232477	0.0373433	AC026150.2
15.3202	-0.801568	0.243695	-3.28923	0.00100462	0.00218354	AC091057.3
29.7513	-0.932605	0.2003	-4.65604	3.22e-06	1.15e-05	AC091057.1
339.081	-1.15943	0.182002	-6.37041	1.89e-10	1.55e-09	FAN1
1210.79	0.639611	0.126235	5.06682	4.05e-07	1.71e-06	MTMR10
6770.4	0.640251	0.0936702	6.83515	8.19e-12	8.91e-11	KLF13
30.5576	-1.53665	0.307219	-5.0018	5.68e-07	2.33e-06	OTUD7A
14.0971	-0.936223	0.401504	-2.33179	0.0197118	0.0322224	GOLGA8O
6.65366	1.10558	0.445494	2.48169	0.0130759	0.0222521	AC135983.4
197.275	0.730385	0.143367	5.09451	3.5e-07	1.5e-06	AC135983.3
12.7677	-0.645068	0.249842	-2.58191	0.00982566	0.0171737	AC123768.3
162.763	1.68351	0.341159	4.93467	8.03e-07	3.21e-06	FMN1
7.90725	-1.45657	0.369811	-3.9387	8.19e-05	0.000222824	AC010809.2
45.5281	-0.74236	0.192124	-3.86396	0.000111562	0.000295299	PGBD4
4928.6	1.10927	0.138866	7.98809	1.37e-15	3.24e-14	SLC12A6
615.076	0.975451	0.194639	5.01158	5.4e-07	2.22e-06	NOP10
559.938	-0.741523	0.0965492	-7.68026	1.59e-14	2.96e-13	LPCAT4
529.682	-1.22608	0.2328	-5.26668	1.39e-07	6.5e-07	GOLGA8A
5.7821	-1.33035	0.4735	-2.8096	0.00496033	0.00924419	AC025678.3
361.712	-1.0131	0.23922	-4.23501	2.29e-05	6.95e-05	GOLGA8B
16.3245	-1.08181	0.269955	-4.00736	6.14e-05	0.000171735	C15orf41
36.5342	-1.09221	0.245658	-4.44607	8.75e-06	2.88e-05	SPRED1
462.262	-1.43834	0.227346	-6.32667	2.51e-10	2.01e-09	RASGRP1
21.3214	-1.05402	0.283682	-3.7155	0.000202801	0.000509682	AC116158.3
5.64676	-1.57301	0.442825	-3.5522	0.000382021	0.000904064	LINC02694
561.901	3.32556	0.363698	9.14376	6.03e-20	3.85e-18	THBS1
15.5257	-0.796063	0.250635	-3.17619	0.00149223	0.00312221	AC023908.3
76.426	-0.806739	0.151173	-5.33652	9.47e-08	4.57e-07	SRP14-AS1
683.717	-0.865374	0.130485	-6.632	3.31e-11	3.17e-10	BMF
17.0143	-1.16889	0.363649	-3.21434	0.00130744	0.00277038	PAK6
48.4674	-0.796874	0.21804	-3.65472	0.000257464	0.000633154	AC020658.5
130.84	0.959904	0.148958	6.44411	1.16e-10	9.98e-10	CCDC9B
730.881	-0.709386	0.114973	-6.17001	6.83e-10	5.03e-09	IVD
517.017	-0.633518	0.102177	-6.20023	5.64e-10	4.21e-09	BAHD1
73.9962	-0.922091	0.166995	-5.52168	3.36e-08	1.76e-07	RPUSD2
17.206	-0.689806	0.282755	-2.43959	0.014704	0.0247093	KNL1
301.026	-0.696141	0.117882	-5.90539	3.52e-09	2.21e-08	RMDN3
13.5402	-1.59982	0.30465	-5.25135	1.51e-07	7.01e-07	C15orf62
5.00539	-3.16655	0.667383	-4.74472	2.09e-06	7.69e-06	SPINT1-AS1
326.393	-1.0615	0.191571	-5.54105	3.01e-08	1.59e-07	SPINT1
11.9104	-0.76336	0.331091	-2.30559	0.0211337	0.03427	AC020661.1
1492.43	1.05881	0.138007	7.67221	1.69e-14	3.14e-13	CHP1
992.475	0.687106	0.116807	5.88241	4.04e-09	2.52e-08	RTF1
77.1698	-1.52418	0.244933	-6.22284	4.88e-10	3.68e-09	LTK
306.214	-0.741002	0.133584	-5.54709	2.9e-08	1.54e-07	RPAP1
469.767	-0.608238	0.144478	-4.20991	2.55e-05	7.71e-05	MGA
501.103	-0.627829	0.121323	-5.17486	2.28e-07	1.02e-06	MAPKBP1
40.7846	-0.832051	0.240454	-3.46033	0.000539514	0.00124165	JMJD7
473.955	-0.869787	0.140987	-6.16929	6.86e-10	5.04e-09	JMJD7-PLA2G4B
42.7993	-0.800624	0.226789	-3.53026	0.000415146	0.000975525	PLA2G4B
123.613	-1.74668	0.347354	-5.02853	4.94e-07	2.05e-06	AC020659.1
558.661	0.61628	0.0892082	6.90833	4.9e-12	5.55e-11	TMEM87A
40.675	0.586657	0.202124	2.90246	0.00370243	0.00708612	AC012651.1
4085.37	0.832869	0.124185	6.7067	1.99e-11	2e-10	ZNF106
8.37805	0.741776	0.301362	2.46141	0.0138391	0.0233971	RNU6-188P
1869.29	0.887189	0.127565	6.95479	3.53e-12	4.16e-11	SNAP23
175.184	-1.26453	0.251201	-5.03394	4.81e-07	2e-06	STARD9
3.48586	-1.40582	0.542182	-2.59289	0.00951733	0.0166958	AC090510.3
347.686	0.618957	0.0988248	6.26318	3.77e-10	2.91e-09	TTBK2
3260.53	1.20791	0.15451	7.81768	5.38e-15	1.12e-13	CCNDBP1
92.2454	-0.604315	0.149009	-4.05555	5e-05	0.000142368	LCMT2
29.1446	-1.00107	0.203967	-4.90803	9.2e-07	3.63e-06	ADAL
219.629	-1.02707	0.121511	-8.45249	2.85e-17	9.46e-16	TUBGCP4
64.1968	-0.861554	0.168198	-5.12227	3.02e-07	1.32e-06	PPIP5K1
83.6181	-0.992238	0.191155	-5.19076	2.09e-07	9.44e-07	CATSPER2
18.6991	-0.611566	0.228739	-2.67364	0.0075034	0.0134656	CATSPER2P1
48.4912	-1.17286	0.199052	-5.89224	3.81e-09	2.38e-08	WDR76
926.757	0.608673	0.112967	5.38804	7.12e-08	3.54e-07	CASC4
12.2024	-0.997718	0.264853	-3.76706	0.000165182	0.000422479	AC009996.1
550.056	-0.713177	0.224655	-3.17454	0.00150077	0.00313764	PATL2
18.8734	0.88818	0.338791	2.62162	0.00875134	0.0154802	AC091117.3
11.6396	-0.744142	0.31406	-2.36942	0.0178158	0.0293697	AC051619.5
23.9964	-1.40855	0.241902	-5.8228	5.79e-09	3.47e-08	SHF
15.4169	-1.2033	0.343593	-3.50212	0.000461576	0.00107515	GATM
35.4082	-1.25383	0.240821	-5.20647	1.92e-07	8.75e-07	SLC30A4
5.36051	-1.38147	0.444598	-3.10723	0.0018885	0.00387016	AC090527.4
1492.92	1.40469	0.191855	7.32163	2.45e-13	3.62e-12	SQOR
10.0971	1.01159	0.371742	2.7212	0.00650445	0.0118262	AC068722.2
41.3102	-1.13501	0.336169	-3.3763	0.000734669	0.00164353	MYEF2
419.387	-0.607167	0.196019	-3.0975	0.00195162	0.00398988	DUT
20.5915	1.34046	0.511347	2.62143	0.00875622	0.0154859	FBN1
9.20451	-1.32966	0.392998	-3.38338	0.000716	0.00160639	FAM227B
76.5469	-0.619674	0.153131	-4.0467	5.19e-05	0.000147477	DTWD1
90.2318	-1.17754	0.428495	-2.7481	0.00599423	0.0109726	HDC
1058.12	-0.68203	0.244683	-2.7874	0.0053132	0.00983206	GABPB1-AS1
404.42	-0.625382	0.130115	-4.80636	1.54e-06	5.84e-06	TRPM7
884.534	0.657334	0.114337	5.74907	8.97e-09	5.2e-08	SPPL2A
5.00143	-1.00137	0.463593	-2.16002	0.0307715	0.0479876	AC021752.1
15.4439	3.50022	0.777873	4.49973	6.8e-06	2.29e-05	TNFAIP8L3
27.4838	2.65968	0.805375	3.30241	0.000958573	0.00209371	CYP19A1
299.023	-1.31974	0.162434	-8.12481	4.48e-16	1.16e-14	LYSMD2
474.612	-0.946303	0.173703	-5.44782	5.1e-08	2.6e-07	TMOD2
12.7315	-0.944321	0.317863	-2.97084	0.00296989	0.00581478	AC026770.1
1226.57	0.677258	0.0997045	6.79265	1.1e-11	1.16e-10	TMOD3
279.055	-0.876038	0.155562	-5.63145	1.79e-08	9.82e-08	GNB5
2131.11	1.49908	0.167197	8.96595	3.08e-19	1.59e-17	RAB27A
63.0248	0.958671	0.189154	5.06821	4.02e-07	1.7e-06	AC018926.2
112.187	0.65723	0.12139	5.41423	6.16e-08	3.09e-07	PIGBOS1
297.512	-0.953127	0.147691	-6.45351	1.09e-10	9.41e-10	PIGB
604.962	0.688481	0.165285	4.16543	3.11e-05	9.22e-05	CCPG1
31.4229	0.764606	0.208051	3.67509	0.000237763	0.000589288	AC018926.1
102.202	1.78714	0.270081	6.61706	3.66e-11	3.48e-10	NEDD4
148.91	-0.773732	0.15811	-4.89364	9.9e-07	3.88e-06	RFX7
16.9423	-0.721313	0.228969	-3.15026	0.00163124	0.00338647	AC090517.5
535.953	-0.991525	0.258389	-3.83734	0.000124374	0.000326248	LINC00926
76.0836	-0.749302	0.175869	-4.26057	2.04e-05	6.26e-05	POLR2M
63.2823	1.05191	0.265515	3.96179	7.44e-05	0.000204061	ALDH1A2
20873.1	1.94752	0.216755	8.98487	2.59e-19	1.37e-17	AQP9
36.4449	1.85885	0.310159	5.9932	2.06e-09	1.35e-08	MTCO3P23
4.44981	2.53186	0.488265	5.18541	2.16e-07	9.69e-07	MTND3P12
28.576	1.94916	0.34823	5.59734	2.18e-08	1.18e-07	AC066616.2
34.729	1.82138	0.361117	5.04374	4.57e-07	1.91e-06	MTND5P32
36.4973	1.73143	0.361656	4.78751	1.69e-06	6.34e-06	MTCYBP23
9.3859	0.993572	0.458668	2.16621	0.0302951	0.0473239	LIPC-AS1
725.508	0.9274	0.113621	8.1622	3.29e-16	8.77e-15	RNF111
118.721	-0.70645	0.170007	-4.15542	3.25e-05	9.59e-05	MYO1E
4.73222	-1.57794	0.518298	-3.04447	0.00233088	0.00466751	FAM81A
7.11056	-2.65888	0.473851	-5.61122	2.01e-08	1.09e-07	AC092868.2
6.62523	1.03622	0.293406	3.5317	0.00041289	0.000970714	AC092755.1
1369.23	1.44496	0.173376	8.33421	7.8e-17	2.37e-15	BNIP2
19.0534	1.46753	0.301054	4.87465	1.09e-06	4.25e-06	AC092755.2
253.412	-0.776111	0.158318	-4.90222	9.48e-07	3.73e-06	ICE2
5.37939	-1.48408	0.439486	-3.37685	0.000733214	0.00164087	RORA-AS1
383.702	-1.62171	0.252664	-6.41847	1.38e-10	1.16e-09	RORA
549.387	1.16367	0.140039	8.30961	9.6e-17	2.87e-15	LACTB
140.563	-0.83588	0.166878	-5.00894	5.47e-07	2.25e-06	RPS27L
1156.86	0.772909	0.166978	4.62881	3.68e-06	1.3e-05	RAB8B
494.367	1.3051	0.132126	9.87773	5.2e-23	7.82e-21	APH1B
5.60017	1.41979	0.487423	2.91285	0.00358152	0.0068773	CA12
8.72466	0.978252	0.366032	2.67259	0.00752688	0.0134999	AC007950.1
2125.76	0.744371	0.0961991	7.73781	1.01e-14	1.96e-13	USP3
5.91291	-1.07817	0.41302	-2.61044	0.00904253	0.0159436	FBXL22
2880.53	0.826728	0.0877585	9.42049	4.49e-21	3.88e-19	SNX1
5.05722	-1.13938	0.485647	-2.34611	0.0189705	0.0311192	PCLAF
14.6775	-0.670806	0.27448	-2.44392	0.0145287	0.0244324	AC091231.2
4.11118	-1.38415	0.538322	-2.57123	0.0101339	0.0176595	AC090543.3
14.9386	-1.17666	0.245939	-4.78435	1.72e-06	6.43e-06	AC100830.3
4.79096	-1.24385	0.449127	-2.76948	0.00561458	0.0103333	AC100830.2
33.8654	-1.13791	0.271518	-4.1909	2.78e-05	8.33e-05	PIF1
6462.76	0.840152	0.165738	5.06914	4e-07	1.7e-06	PLEKHO2
5.24974	-0.950452	0.436517	-2.17735	0.0294543	0.0461302	AC103691.2
294.261	-0.937962	0.155898	-6.01653	1.78e-09	1.19e-08	UBAP1L
279.756	-0.73517	0.10459	-7.02905	2.08e-12	2.57e-11	PDCD7
127.034	-1.11063	0.169956	-6.53482	6.37e-11	5.74e-10	HACD3
49.9394	-0.77203	0.16314	-4.73232	2.22e-06	8.13e-06	SLC24A1
876.564	0.809293	0.121115	6.68201	2.36e-11	2.33e-10	RAB11A
262.139	-0.963309	0.112068	-8.59579	8.27e-18	3.1e-16	DIS3L
14.8734	-1.0479	0.267593	-3.91602	9e-05	0.000242693	TIPIN
935.731	1.1002	0.112514	9.77839	1.39e-22	1.88e-20	MAP2K1
24.5057	-0.681674	0.206515	-3.30085	0.000963918	0.0021039	AC116913.1
5441.42	-0.594203	0.140304	-4.2351	2.28e-05	6.95e-05	RPL4
39.4186	-0.819246	0.183209	-4.47165	7.76e-06	2.58e-05	ZWILCH
593.867	-1.1886	0.148697	-7.99344	1.31e-15	3.12e-14	SMAD3
40.5384	-0.805516	0.208	-3.87268	0.000107647	0.00028595	IQCH-AS1
29.922	-0.760887	0.182415	-4.17118	3.03e-05	9.01e-05	C15orf61
10.1076	-1.02454	0.33359	-3.07124	0.00213168	0.00431261	SKOR1
1577.1	0.669722	0.0932596	7.18127	6.91e-13	9.45e-12	PIAS1
35.1472	-0.689082	0.183721	-3.75069	0.000176347	0.000447902	AC107871.1
348.994	-0.881831	0.132663	-6.64715	2.99e-11	2.88e-10	CLN6
9567.21	1.51915	0.183206	8.29206	1.11e-16	3.29e-15	TLE3
4.1233	2.42018	0.516802	4.683	2.83e-06	1.02e-05	MIR629
6.58167	-1.19662	0.350124	-3.4177	0.000631527	0.00143151	SENP8
12739.4	0.993422	0.1768	5.61889	1.92e-08	1.05e-07	PKM
11.471	0.884772	0.28322	3.12398	0.00178425	0.00367711	ADPGK-AS1
955.93	1.19552	0.139459	8.57251	1.01e-17	3.71e-16	NPTN
70.1411	0.610866	0.200817	3.04191	0.00235084	0.00470269	NPTN-IT1
38.5315	1.26802	0.240827	5.26525	1.4e-07	6.54e-07	LOXL1
96.0043	-0.680242	0.114559	-5.93794	2.89e-09	1.85e-08	UBL7-AS1
6.19808	-0.86605	0.388772	-2.22765	0.0259036	0.0411427	AC012435.2
597.676	-0.858757	0.112737	-7.61735	2.59e-14	4.6e-13	ULK3
305.965	-1.18785	0.143254	-8.29195	1.11e-16	3.29e-15	MPI
52.5426	-0.988029	0.197129	-5.01209	5.38e-07	2.22e-06	RPP25
34.231	-1.78759	0.280755	-6.36709	1.93e-10	1.58e-09	SCAMP5
32.5888	-0.831019	0.317697	-2.61576	0.00890294	0.0157171	AC113208.3
288.766	1.80721	0.187427	9.64222	5.3e-22	5.89e-20	NEIL1
377.114	-0.771868	0.0978635	-7.88719	3.09e-15	6.73e-14	IMP3
37.7605	-1.42942	0.199623	-7.16059	8.03e-13	1.08e-11	AC105020.6
7.60884	-1.1229	0.362287	-3.09948	0.00193863	0.00396419	AC105020.5
92.9771	-0.918559	0.269446	-3.40907	0.000651855	0.00147525	ISL2
97.9877	-0.683547	0.188845	-3.61961	0.000295044	0.000715479	RCN2
173.869	-0.627888	0.13262	-4.7345	2.2e-06	8.05e-06	TSPAN3
263.895	1.07512	0.155367	6.91989	4.52e-12	5.17e-11	PEAK1
12.8354	-1.40962	0.33363	-4.22509	2.39e-05	7.25e-05	CIB2
11.0018	0.993579	0.39439	2.51928	0.0117596	0.0202093	ACSBG1
13.9047	-0.715083	0.251289	-2.84566	0.00443202	0.00835645	AC090607.2
10.0118	-1.322	0.438961	-3.01165	0.00259835	0.00514348	HYKK
4.22153	-1.29931	0.539289	-2.40931	0.0159829	0.0266591	CHRNA5
5.22716	2.29902	0.478967	4.79996	1.59e-06	6e-06	ADAMTS7
2103.32	0.801865	0.0978568	8.19427	2.52e-16	6.87e-15	MORF4L1
2590.05	0.943399	0.145994	6.46189	1.03e-10	8.95e-10	CTSH
5.27377	-1.70124	0.776539	-2.1908	0.028466	0.0447741	RASGRF1
8.80148	-1.37674	0.432082	-3.18628	0.00144114	0.00302566	MINAR1
21.9742	2.06568	0.300046	6.88454	5.8e-12	6.48e-11	AC021483.1
207.985	2.06993	0.190853	10.8457	2.09e-27	9.75e-25	MTHFS
34.744	1.37542	0.233158	5.8991	3.65e-09	2.29e-08	ST20-MTHFS
45.4989	2.17258	0.266193	8.16168	3.3e-16	8.79e-15	AC015871.4
83.0923	1.9536	0.218624	8.9359	4.04e-19	1.99e-17	AC015871.6
486.704	1.2922	0.199703	6.47062	9.76e-11	8.5e-10	ST20
951.561	1.28821	0.175454	7.34214	2.1e-13	3.15e-12	AC015871.3
177.723	1.97907	0.179756	11.0098	3.43e-28	2.21e-25	ST20-AS1
32.3521	1.4249	0.243928	5.84148	5.17e-09	3.13e-08	AC015871.8
713.676	2.707	0.351667	7.69764	1.39e-14	2.62e-13	BCL2A1
547.321	0.910763	0.128562	7.08421	1.4e-12	1.79e-11	ZFAND6
24.5642	1.5613	0.249943	6.24664	4.19e-10	3.2e-09	ABHD17C
7.81079	-0.858091	0.350489	-2.44827	0.0143546	0.02417	AC068870.2
49.3742	-3.09363	0.41225	-7.50426	6.18e-14	1.02e-12	ADAMTS7P1
12.4613	-1.77013	0.397732	-4.45055	8.56e-06	2.83e-05	UBE2Q2P2
13.8033	-1.40362	0.398017	-3.52653	0.000421049	0.000988152	GOLGA6L9
77.2561	-1.24021	0.259379	-4.78145	1.74e-06	6.52e-06	GOLGA2P10
73.7136	-0.748548	0.139977	-5.34767	8.91e-08	4.33e-07	RPS17
168.155	2.0907	0.517143	4.04279	5.28e-05	0.000149719	AP3B2
6.25177	2.36968	0.654444	3.62091	0.000293567	0.000712636	AC105339.4
24.7104	-0.788561	0.235424	-3.34953	0.000809494	0.00179542	ACTG1P17
18.0443	-0.807755	0.251667	-3.20962	0.00132912	0.00281089	AC105339.6
120.832	0.635485	0.126882	5.00848	5.49e-07	2.26e-06	RAMAC
452.026	1.0074	0.17077	5.89917	3.65e-09	2.29e-08	TM6SF1
45.7451	-1.01241	0.176448	-5.73775	9.59e-09	5.52e-08	AC048382.5
84.9802	-0.923966	0.125278	-7.37533	1.64e-13	2.5e-12	ZSCAN2
25.6277	-1.57846	0.227507	-6.93807	3.98e-12	4.59e-11	AC048382.6
503.923	-0.699949	0.120299	-5.81843	5.94e-09	3.55e-08	SCAND2P
28.0193	-0.721452	0.200143	-3.60468	0.000312538	0.000753454	NMB
10.3691	-2.21938	0.48671	-4.55996	5.12e-06	1.76e-05	ADAMTS7P4
7944.01	0.812045	0.136947	5.92962	3.04e-09	1.93e-08	AKAP13
79.043	-1.03165	0.178085	-5.79304	6.91e-09	4.1e-08	KLHL25
35.4422	-0.855741	0.204046	-4.19386	2.74e-05	8.23e-05	MRPL46
36.8838	-0.958292	0.205585	-4.6613	3.14e-06	1.12e-05	DET1
273.653	-0.885791	0.142587	-6.2123	5.22e-10	3.91e-09	AEN
478.825	-1.30861	0.241549	-5.41758	6.04e-08	3.04e-07	HAPLN3
261.292	0.909319	0.259011	3.51073	0.000446877	0.0010443	MFGE8
6535.16	0.843579	0.147228	5.72974	1.01e-08	5.77e-08	ABHD2
42.9364	-1.54263	0.303936	-5.0755	3.86e-07	1.65e-06	MIR9-3HG
5.59752	-1.33662	0.44962	-2.97278	0.00295114	0.00578171	PLIN1
20.3001	-0.748465	0.232801	-3.21504	0.00130428	0.00276557	PEX11A
9.79684	0.777045	0.314833	2.46812	0.0135824	0.0230279	MIR5094
5.87256	1.10646	0.373255	2.96435	0.00303326	0.00592641	MIR5009
216.348	-0.714053	0.326292	-2.18838	0.0286416	0.0450238	ARPIN
28.8723	-0.702239	0.238237	-2.94765	0.003202	0.00622285	MIR3174
102.477	-1.29562	0.154787	-8.37035	5.74e-17	1.8e-15	ZNF710-AS1
919.436	-0.752901	0.110443	-6.81707	9.29e-12	1e-10	IDH2
3450.41	1.13091	0.154537	7.31805	2.52e-13	3.71e-12	SEMA4B
75.8934	1.22876	0.180715	6.79946	1.05e-11	1.12e-10	RPS12P26
63.5788	-0.833859	0.15359	-5.42913	5.66e-08	2.86e-07	GDPGP1
10.2854	-0.794441	0.297016	-2.67474	0.00747879	0.0134278	AC091167.1
6.5339	-0.886244	0.359356	-2.4662	0.0136554	0.0231285	ZNF774
9404.62	1.28877	0.149536	8.6185	6.78e-18	2.6e-16	IQGAP1
824.477	0.658808	0.0997073	6.60742	3.91e-11	3.69e-10	CRTC3
135.571	1.81452	0.266915	6.7981	1.06e-11	1.12e-10	AC124248.1
10238.6	1.88454	0.202412	9.31041	1.27e-20	9.58e-19	FURIN
6603.85	1.78364	0.199625	8.93494	4.07e-19	2e-17	FES
5459.45	1.496	0.155456	9.6233	6.38e-22	6.91e-20	MAN2A2
11.6833	1.15317	0.272465	4.23236	2.31e-05	7.03e-05	AC068831.5
99.4426	-1.11483	0.160053	-6.96538	3.28e-12	3.88e-11	RCCD1
16.1899	-1.01409	0.271376	-3.73684	0.000186346	0.000471181	PRC1-AS1
2717.16	0.719077	0.133541	5.38471	7.26e-08	3.6e-07	SLCO3A1
11.855	1.86755	0.4271	4.37262	1.23e-05	3.94e-05	RGMA
308.336	2.94011	0.307328	9.56669	1.1e-21	1.11e-19	LINC02207
84.0413	3.17465	0.360903	8.79642	1.41e-18	6.17e-17	AC103996.2
13.3829	2.49878	0.503402	4.96378	6.91e-07	2.79e-06	LINC01580
3400.73	2.31947	0.237472	9.76735	1.55e-22	2.06e-20	MCTP2
24.6011	2.41738	0.306833	7.87848	3.31e-15	7.18e-14	AC135626.1
4.91529	2.34144	0.466793	5.01601	5.28e-07	2.18e-06	AC135626.2
243.005	0.683412	0.251375	2.71869	0.00655405	0.0119039	ARRDC4
40.3339	0.708101	0.260233	2.72102	0.00650799	0.0118306	FAM169B
3160.49	1.29184	0.16785	7.69639	1.4e-14	2.65e-13	IGF1R
11.5586	1.3826	0.329044	4.20188	2.65e-05	7.96e-05	AC118658.1
5.43815	1.39368	0.459174	3.0352	0.00240377	0.00479905	MIR4714
59.8203	0.60472	0.242448	2.49423	0.0126232	0.0215584	LUNAR1
1223.42	1.76723	0.190233	9.28982	1.55e-20	1.13e-18	MEF2A
119.848	-0.623206	0.154195	-4.04166	5.31e-05	0.00015034	LYSMD4
8.60064	-0.783957	0.362426	-2.16308	0.030535	0.0476507	DNM1P46
38.8719	-1.13866	0.254399	-4.47589	7.61e-06	2.54e-05	AC090825.1
37.7445	-1.00933	0.297358	-3.39433	0.000687978	0.00154818	ADAMTS17
29.7052	1.03916	0.203388	5.10923	3.23e-07	1.4e-06	SPATA41
7.80345	-1.03502	0.41335	-2.50399	0.0122802	0.0210341	CERS3
89.438	-0.674276	0.242273	-2.78313	0.00538378	0.00994884	AC027020.2
91.1616	-0.649431	0.262058	-2.47819	0.013205	0.0224472	PRKXP1
7.91955	-1.00509	0.389614	-2.5797	0.00988852	0.0172755	RNU6-181P
291.652	0.802992	0.121215	6.62453	3.48e-11	3.32e-10	ASB7
1191.17	0.875258	0.149374	5.8595	4.64e-09	2.84e-08	LRRK1
8.75946	0.807197	0.361431	2.23334	0.0255268	0.0406169	AC090907.1
16.6747	1.30019	0.320092	4.06193	4.87e-05	0.000138894	AC090907.2
9.88205	1.36804	0.371657	3.68092	0.00023239	0.000577047	AC090907.3
46.6519	1.94717	0.308666	6.30836	2.82e-10	2.24e-09	AC019254.1
1230.06	2.57564	0.227186	11.3372	8.59e-30	8.43e-27	CHSY1
228.996	-0.724295	0.117476	-6.16545	7.03e-10	5.16e-09	SNRPA1
5.42486	-1.21275	0.469344	-2.58391	0.00976859	0.0170868	AC023024.1
146.185	0.797164	0.323483	2.46431	0.0137276	0.0232359	PCSK6
102.032	-0.8805	0.192366	-4.57723	4.71e-06	1.63e-05	TARS3
12.4778	-1.85528	0.322742	-5.7485	9e-09	5.21e-08	AC027559.1
16.055	-0.683199	0.292685	-2.33424	0.019583	0.0320309	DNM1P47
13.2585	-1.11141	0.306412	-3.62717	0.00028655	0.000697782	Z84723.1
63.8013	-0.772416	0.207483	-3.72279	0.000197033	0.000496656	IL9RP3
10.9918	-0.947366	0.312981	-3.02691	0.00247067	0.00491525	Z69706.1
678.369	0.83082	0.130188	6.38169	1.75e-10	1.45e-09	MRPL28
3983.69	0.790886	0.132638	5.96272	2.48e-09	1.6e-08	PGAP6
502.7	-0.834437	0.140663	-5.93219	2.99e-09	1.91e-08	RAB11FIP3
27.0085	-1.42135	0.263416	-5.39585	6.82e-08	3.4e-07	LINC00235
36.5468	-0.701193	0.256563	-2.73302	0.00627565	0.0114428	MIR5587
34.1273	-0.891599	0.233541	-3.81774	0.000134677	0.000350172	MIR3176
38.6987	-1.05998	0.214042	-4.9522	7.34e-07	2.95e-06	NHLRC4
288.693	-0.843873	0.139042	-6.06917	1.29e-09	8.87e-09	METTL26
250.576	-0.781611	0.116105	-6.73194	1.67e-11	1.7e-10	MCRIP2
20.8077	-0.703684	0.229189	-3.07032	0.00213826	0.00432452	AL022341.1
142.74	-1.3058	0.187791	-6.95346	3.56e-12	4.19e-11	WDR90
398.782	-0.67472	0.106379	-6.34258	2.26e-10	1.83e-09	JMJD8
142.245	-1.98344	0.245104	-8.09225	5.86e-16	1.48e-14	FBXL16
90.6227	-1.0167	0.211213	-4.81362	1.48e-06	5.64e-06	METRN
25.4959	-1.04379	0.281265	-3.71106	0.000206394	0.000518013	CCDC78
113.181	-1.18027	0.198773	-5.93777	2.89e-09	1.85e-08	HAGHL
275.614	-0.853676	0.207092	-4.12221	3.75e-05	0.000109276	CHTF18
363.454	-0.986146	0.16713	-5.90049	3.62e-09	2.28e-08	LMF1
28.3254	-0.888039	0.245646	-3.61511	0.000300215	0.000726507	AL008727.1
114.471	-1.81326	0.31507	-5.75509	8.66e-09	5.04e-08	CEROX1
21.4364	-2.27604	0.379523	-5.9971	2.01e-09	1.32e-08	SOX8
21.7612	-1.9803	0.374938	-5.28167	1.28e-07	6.03e-07	AC009041.1
58.3111	-1.88732	0.33785	-5.58626	2.32e-08	1.25e-07	CACNA1H
122.759	-1.214	0.233968	-5.18872	2.12e-07	9.54e-07	CCDC154
12.7224	-2.06911	0.448973	-4.60855	4.05e-06	1.42e-05	PTX4
748.092	-0.609365	0.110208	-5.52923	3.22e-08	1.69e-07	TELO2
105.348	-1.11619	0.152651	-7.31208	2.63e-13	3.87e-12	IFT140
330.69	-1.77046	0.239254	-7.39991	1.36e-13	2.12e-12	TMEM204
22.4515	-0.82897	0.215126	-3.85342	0.00011648	0.000307078	AL031708.1
247.426	-0.626396	0.10711	-5.84816	4.97e-09	3.02e-08	JPT2
16.604	-0.720001	0.265662	-2.71022	0.00672396	0.0121793	AL031009.1
422.964	-0.750444	0.11082	-6.77173	1.27e-11	1.32e-10	NME3
11957	1.43812	0.207317	6.93682	4.01e-12	4.63e-11	MSRB1
17.0874	0.911226	0.250326	3.64016	0.000272473	0.00066655	SNHG9
8.64826	1.12743	0.300761	3.7486	0.000177824	0.000451085	AC005363.2
3.48484	-1.51514	0.577611	-2.62311	0.00871309	0.0154228	NOXO1
199.73	-0.625326	0.113808	-5.49457	3.92e-08	2.03e-07	GFER
46.0663	-0.618179	0.189564	-3.26106	0.00110996	0.00238802	SLC9A3R2
112.787	-1.02518	0.147971	-6.9282	4.26e-12	4.89e-11	NTHL1
1555.49	-1.17442	0.16075	-7.30584	2.76e-13	4.03e-12	PKD1
16.2092	-1.71521	0.354097	-4.8439	1.27e-06	4.9e-06	AC009065.6
14.4217	-0.86408	0.272194	-3.1745	0.00150093	0.00313764	SNHG19
1544.76	0.74517	0.107441	6.93561	4.04e-12	4.66e-11	TRAF7
37.8736	-1.02907	0.18143	-5.67198	1.41e-08	7.9e-08	AC009065.5
14.2727	-0.855734	0.308991	-2.76945	0.00561511	0.0103333	MIR3677
159.861	-1.03926	0.198025	-5.24812	1.54e-07	7.13e-07	ABCA3
5.0326	-1.76197	0.496702	-3.54735	0.000389134	0.000918798	AC106820.1
5.82603	-1.41924	0.474252	-2.99258	0.00276631	0.00545051	ABCA17P
70.1692	-0.788427	0.170267	-4.63053	3.65e-06	1.29e-05	CCNF
4.51481	-1.184	0.500861	-2.36393	0.0180823	0.0297808	TEDC2
600.254	1.06707	0.192476	5.54389	2.96e-08	1.57e-07	ATP6V0C
179.476	0.817686	0.114413	7.14682	8.88e-13	1.18e-11	AC093525.8
1657.87	0.663441	0.0968263	6.85187	7.29e-12	7.99e-11	PDPK1
4.93793	-2.12002	0.891098	-2.37911	0.0173543	0.0286825	AC093525.6
15.1505	0.669582	0.282446	2.37066	0.0177566	0.0292828	AC141586.4
36.7172	1.53186	0.195528	7.83447	4.71e-15	9.89e-14	PRSS27
2192.79	0.611036	0.181196	3.37223	0.000745618	0.00166483	ELOB
74.6902	-0.733535	0.138971	-5.27832	1.3e-07	6.13e-07	AC092117.1
95.7557	-5.21361	0.708655	-7.35705	1.88e-13	2.84e-12	PRSS33
6.20411	-5.33402	0.851211	-6.26639	3.7e-10	2.86e-09	PRSS41
36.1731	-0.961781	0.407544	-2.35994	0.0182776	0.0300711	PRSS21
49.9907	-1.4246	0.356878	-3.99185	6.56e-05	0.000181977	PRSS30P
4.06986	-2.73149	0.754538	-3.62009	0.000294504	0.000714354	PRSS22
1344.4	-0.668206	0.154247	-4.33205	1.48e-05	4.66e-05	FLYWCH1
5.1897	1.25559	0.405496	3.09643	0.00195864	0.00400246	AC004233.3
49609.3	1.18753	0.234971	5.05396	4.33e-07	1.82e-06	MMP25
2022.17	-1.64196	0.230728	-7.11643	1.11e-12	1.45e-11	IL32
330.148	-0.796147	0.126014	-6.31791	2.65e-10	2.12e-09	ZNF213-AS1
543.74	0.977867	0.121996	8.01554	1.1e-15	2.64e-14	ZNF200
9371.08	0.965566	0.159327	6.06028	1.36e-09	9.32e-09	MEFV
4.89859	-1.72826	0.549883	-3.14296	0.0016725	0.00346404	AC025283.2
1444.92	0.726712	0.11341	6.40785	1.48e-10	1.24e-09	NAA60
78.3024	-1.34659	0.209576	-6.42529	1.32e-10	1.12e-09	CLUAP1
1638.21	-1.48356	0.202476	-7.32709	2.35e-13	3.49e-12	NLRC3
11.9057	-1.64179	0.407431	-4.02961	5.59e-05	0.00015747	AC004494.1
440.551	0.62491	0.114468	5.45924	4.78e-08	2.44e-07	SLX4
4.52322	-1.11144	0.447483	-2.48375	0.0130006	0.022136	AC006111.2
461.187	-0.889565	0.14073	-6.32109	2.6e-10	2.07e-09	TRAP1
5061.41	0.673898	0.130742	5.15441	2.54e-07	1.13e-06	CREBBP
43.2111	-1.03191	0.20516	-5.0298	4.91e-07	2.04e-06	LINC01569
220.642	-1.21083	0.147554	-8.20601	2.29e-16	6.28e-15	TFAP4
40.3128	1.6178	0.285678	5.66304	1.49e-08	8.28e-08	GLIS2
5.80851	0.898461	0.405772	2.2142	0.0268148	0.0423843	VASN
403.118	-0.943849	0.131836	-7.15929	8.11e-13	1.09e-11	DNAJA3
4.12017	-1.07069	0.424759	-2.5207	0.0117123	0.0201373	AC012676.3
6.47581	-1.00587	0.36036	-2.79129	0.00524977	0.00973361	AC012676.4
500.707	-0.741523	0.124881	-5.93785	2.89e-09	1.85e-08	NMRAL1
789.465	-0.640807	0.102206	-6.26977	3.62e-10	2.8e-09	HMOX2
19.2874	-0.59482	0.27	-2.20304	0.0275921	0.0434986	AC023830.3
5.16759	-0.852347	0.393812	-2.16435	0.0304375	0.0475144	C16orf96
5694.67	0.857124	0.136602	6.2746	3.51e-10	2.73e-09	MGRN1
50.1794	0.682034	0.184899	3.68867	0.000225425	0.000560947	AC023830.4
238.083	-1.14495	0.149811	-7.64262	2.13e-14	3.85e-13	ANKS3
351.675	-0.888549	0.126603	-7.01837	2.24e-12	2.75e-11	ZNF500
725.039	0.627115	0.18874	3.32263	0.000891726	0.00196102	ROGDI
3.66255	-2.4138	0.632005	-3.81928	0.000133841	0.000348386	NAGPA-AS1
227.019	-0.748277	0.10992	-6.80749	9.93e-12	1.06e-10	ALG1
81.5299	-0.63275	0.168117	-3.76376	0.00016738	0.000427398	EEF2KMT
3043.64	1.23924	0.132754	9.33488	1.01e-20	7.83e-19	C16orf72
130.666	-1.07834	0.185707	-5.80669	6.37e-09	3.8e-08	ATF7IP2
3002.92	-1.55885	0.154837	-10.0677	7.68e-24	1.48e-21	CIITA
205.19	-0.710541	0.111453	-6.37524	1.83e-10	1.51e-09	DEXI
23007.7	1.64924	0.205284	8.03391	9.44e-16	2.3e-14	LITAF
2845.25	1.09787	0.144175	7.61486	2.64e-14	4.67e-13	SNN
577.451	0.590372	0.0819804	7.20138	5.96e-13	8.22e-12	TXNDC11
652.553	0.835077	0.0982472	8.49975	1.9e-17	6.58e-16	ZC3H7A
736.228	-0.646888	0.0954717	-6.77571	1.24e-11	1.29e-10	RSL1D1
9.64514	-0.699038	0.312043	-2.2402	0.0250781	0.0399676	RPS23P6
9.75264	-2.15149	0.457483	-4.70289	2.57e-06	9.29e-06	LINC02185
74.6628	-1.12428	0.217024	-5.18042	2.21e-07	9.92e-07	MRTFB
210.688	-1.0726	0.191818	-5.59175	2.25e-08	1.21e-07	AC138932.1
20.5357	-1.50195	0.391883	-3.83264	0.000126775	0.000331754	AC138932.2
70.1177	-1.07408	0.201222	-5.33776	9.41e-08	4.55e-07	NPIPA1
12.2223	-1.71393	0.409601	-4.18439	2.86e-05	8.55e-05	AC138932.4
8.04333	-1.14791	0.428035	-2.68181	0.0073226	0.0131715	AC138932.6
191.767	-0.716241	0.140091	-5.11267	3.18e-07	1.38e-06	RRN3
15.3313	-0.63786	0.264599	-2.41067	0.0159233	0.0265737	NPIPP1
13.7471	-1.19116	0.290399	-4.10179	4.1e-05	0.000118634	AC139256.3
207.093	-1.17479	0.202525	-5.80074	6.6e-09	3.92e-08	PKD1P6
19.1552	-1.23485	0.347273	-3.55585	0.000376753	0.00089307	BMERB1
18.6754	-1.42603	0.371935	-3.83408	0.000126038	0.000330287	AC136624.1
8.11083	-1.36534	0.4612	-2.96041	0.00307229	0.00599514	PKD1P1
5.11059	-1.38256	0.464681	-2.97529	0.00292716	0.00573833	AC138969.1
4.58772	-1.18013	0.419661	-2.8121	0.00492186	0.00918259	AC109446.3
18.2168	-0.868841	0.231891	-3.74677	0.000179127	0.000454038	AC099494.1
29.2299	-0.849708	0.225196	-3.77319	0.000161174	0.000413022	AC099494.3
90.9972	-1.04052	0.246986	-4.21289	2.52e-05	7.61e-05	AC126755.1
148.367	1.1719	0.118988	9.8489	6.93e-23	1.02e-20	COQ7
24.2933	-1.75458	0.323758	-5.41942	5.98e-08	3.01e-07	SYT17
1499.1	0.671762	0.170459	3.94091	8.12e-05	0.000220972	GDE1
266.564	0.715992	0.13278	5.3923	6.96e-08	3.46e-07	CCP110
157.67	-0.991527	0.136023	-7.28941	3.11e-13	4.52e-12	KNOP1
4.27203	-1.90947	0.527789	-3.61786	0.000297049	0.000719497	IQCK
7.28363	-2.49988	0.628513	-3.97745	6.97e-05	0.000192184	GPRC5B
42.6521	-1.60215	0.263665	-6.07647	1.23e-09	8.52e-09	ACSM3
4.13721	-1.28282	0.459523	-2.79163	0.00524439	0.00972498	ACSM1
7.99895	-2.25566	0.515795	-4.37317	1.22e-05	3.93e-05	AC004381.3
13.4571	-0.760198	0.280728	-2.70795	0.00677003	0.0122532	REXO5
138.17	1.65706	0.161322	10.2718	9.45e-25	2.45e-22	DCUN1D3
378.409	1.23406	0.152155	8.11058	5.04e-16	1.29e-14	LYRM1
4.27406	-1.85419	0.575257	-3.22324	0.00126748	0.0026955	AC008551.1
123.479	-0.655153	0.123083	-5.32284	1.02e-07	4.9e-07	TMEM159
13.5601	-1.43394	0.365351	-3.92483	8.68e-05	0.000234723	SNX29P1
3485.05	1.93181	0.248663	7.76877	7.93e-15	1.57e-13	METTL9
238.654	1.85335	0.240844	7.69523	1.41e-14	2.67e-13	AC005632.3
4709.22	0.707687	0.166428	4.25221	2.12e-05	6.47e-05	IGSF6
21.6006	2.30071	0.327711	7.02056	2.21e-12	2.72e-11	RNU6-1005P
9.07685	2.29986	0.365434	6.29349	3.1e-10	2.45e-09	RNU6-196P
16.4173	-0.958427	0.384884	-2.49017	0.0127681	0.0217839	AC092375.2
193.331	-1.51138	0.199102	-7.59096	3.18e-14	5.55e-13	RRN3P1
3.60163	-1.1803	0.495893	-2.38015	0.0173058	0.0286149	AC009019.2
258.681	-1.60578	0.15505	-10.3565	3.91e-25	1.14e-22	EEF2K
555.947	-0.83909	0.130245	-6.44241	1.18e-10	1.01e-09	POLR3E
7.12229	-1.01629	0.362944	-2.80013	0.00510824	0.00949161	AC092338.3
186.131	-0.900436	0.160927	-5.59532	2.2e-08	1.19e-07	CDR2
1268.63	-0.821491	0.0881328	-9.32106	1.15e-20	8.84e-19	GGA2
145.283	-0.997179	0.150341	-6.6328	3.29e-11	3.16e-10	EARS2
283.793	-0.614982	0.102611	-5.99332	2.06e-09	1.35e-08	UBFD1
14.4026	-1.06815	0.28378	-3.76399	0.000167222	0.000427054	AC008870.2
64.1634	-0.885843	0.15897	-5.5724	2.51e-08	1.35e-07	PALB2
9.53169	-1.45662	0.537016	-2.71244	0.00667901	0.0121108	SLC5A11
18.0779	-1.10017	0.238397	-4.61488	3.93e-06	1.38e-05	AC133552.2
43.0804	-0.795111	0.22251	-3.57338	0.000352408	0.000841027	LINC02175
4.62316	-1.12286	0.493755	-2.27413	0.0229581	0.0369425	SCML2P2
11.498	-0.806389	0.281579	-2.86381	0.00418583	0.00792431	LCMT1-AS1
121.094	-0.838781	0.14388	-5.82973	5.55e-09	3.34e-08	KDM8
14.303	-0.725185	0.280388	-2.58637	0.00969939	0.0169801	AC109449.1
54.5114	1.11061	0.220685	5.03254	4.84e-07	2.01e-06	NSMCE1-DT
18.0549	2.13236	0.357215	5.96939	2.38e-09	1.55e-08	AC106739.1
18930.6	2.41812	0.239009	10.1173	4.63e-24	9.29e-22	IL4R
453.056	-1.53045	0.18094	-8.4583	2.71e-17	9.05e-16	IL21R
7.77685	1.01627	0.337441	3.0117	0.00259789	0.00514311	AC002551.1
26529.1	1.51856	0.184222	8.2431	1.68e-16	4.73e-15	XPO6
46.0736	1.54291	0.280117	5.50808	3.63e-08	1.89e-07	TPRKBP2
385.102	-1.97107	0.240261	-8.20387	2.33e-16	6.38e-15	SBK1
4.14439	-2.57652	0.646069	-3.98799	6.66e-05	0.000184743	AC138904.1
6517.46	0.677879	0.19412	3.49207	0.000479302	0.00111199	APOBR
55.825	2.36192	0.304259	7.76286	8.3e-15	1.64e-13	IL27
47.0632	0.664474	0.255389	2.60181	0.00927332	0.0163092	SULT1A2
10.5696	-1.3673	0.363561	-3.76086	0.000169333	0.000431616	AC020765.3
19.6437	-0.616081	0.232106	-2.65431	0.007947	0.0141893	EIF3C
6.17082	-1.0825	0.341014	-3.17435	0.00150171	0.00313888	AC145285.2
5.65284	-0.861605	0.382021	-2.25539	0.0241091	0.0385849	AC145285.1
15.6645	-0.76458	0.225737	-3.38703	0.000706529	0.00158686	AC133550.3
204.184	-0.986905	0.262712	-3.7566	0.000172237	0.00043824	CD19
62.3	-0.687435	0.199588	-3.44427	0.000572601	0.00131116	SPNS1
35.0679	-0.802692	0.238634	-3.3637	0.00076906	0.00171266	AC109460.3
128.536	-1.86335	0.261859	-7.11586	1.11e-12	1.45e-11	LAT
6.15528	-0.75928	0.35347	-2.14807	0.031708	0.0493235	AC009093.9
34.944	-0.597127	0.212323	-2.81235	0.00491816	0.00917752	AC009093.8
47.0769	-1.0361	0.222647	-4.65358	3.26e-06	1.16e-05	AC025279.1
17.3983	-0.906286	0.313765	-2.88842	0.00387183	0.00738383	SLC7A5P1
2482.43	-1.33414	0.156799	-8.50863	1.76e-17	6.14e-16	SPN
45.7818	-1.29842	0.218393	-5.94534	2.76e-09	1.77e-08	QPRT
119.478	-1.51322	0.190692	-7.93543	2.1e-15	4.78e-14	AC009133.3
475.84	-1.27925	0.147734	-8.6592	4.75e-18	1.87e-16	KIF22
9.54861	-1.31058	0.361039	-3.63002	0.000283401	0.000690475	PRRT2
10270.8	0.999791	0.148794	6.71928	1.83e-11	1.85e-10	MVP
108.037	-0.901174	0.146363	-6.15714	7.41e-10	5.4e-09	HIRIP3
1665.51	1.17272	0.175823	6.6699	2.56e-11	2.51e-10	ALDOA
3033.47	0.759007	0.142179	5.33838	9.38e-08	4.53e-07	PPP4C
7037.36	0.628416	0.153903	4.08319	4.44e-05	0.000127809	YPEL3
2930.31	0.87808	0.174149	5.04212	4.6e-07	1.92e-06	MAPK3
6.23637	-1.29863	0.453331	-2.86465	0.00417475	0.00790736	AC106782.1
1925.05	0.660833	0.0971492	6.80225	1.03e-11	1.1e-10	CD2BP2
2672.97	0.891343	0.132587	6.7227	1.78e-11	1.81e-10	TBC1D10B
129.811	-0.824577	0.139819	-5.89744	3.69e-09	2.31e-08	ZNF48
1348.84	-1.74825	0.19537	-8.94843	3.61e-19	1.82e-17	SEPTIN1
30.5222	-0.832788	0.202948	-4.10346	4.07e-05	0.000117837	ZNF771
160.151	-0.585592	0.122799	-4.7687	1.85e-06	6.9e-06	DCTPP1
1250.98	1.26775	0.142392	8.90324	5.42e-19	2.59e-17	SEPHS2
9597.86	-0.673203	0.116278	-5.78961	7.05e-09	4.18e-08	ITGAL
301.284	-0.888238	0.114329	-7.76913	7.9e-15	1.56e-13	ZNF785
4411.42	0.724059	0.122617	5.90506	3.53e-09	2.22e-08	FBRS
103.131	-0.721711	0.192508	-3.74899	0.000177549	0.000450589	CCDC189
331.375	-0.635973	0.121578	-5.231	1.69e-07	7.76e-07	BCL7C
31.6854	-1.1376	0.211755	-5.37226	7.78e-08	3.83e-07	MIR762HG
539.654	-0.63625	0.124679	-5.1031	3.34e-07	1.44e-06	SETD1A
170.568	1.35655	0.260219	5.21309	1.86e-07	8.47e-07	HSD3B7
21.2582	-0.9752	0.285858	-3.41149	0.000646098	0.00146276	STX1B
1207.72	0.606523	0.100465	6.03715	1.57e-09	1.06e-08	STX4
43.1163	0.591028	0.164746	3.58751	0.000333849	0.000800114	AC135050.3
1968.11	0.592697	0.100713	5.88498	3.98e-09	2.48e-08	ZNF646
80.2696	-0.727449	0.184488	-3.94307	8.04e-05	0.000219215	PRSS53
1356.14	1.02684	0.151971	6.75681	1.41e-11	1.45e-10	BCKDK
102.208	0.98477	0.177405	5.55096	2.84e-08	1.51e-07	PRSS36
11722.2	1.61994	0.203302	7.96816	1.61e-15	3.77e-14	ITGAM
58.2418	-1.0644	0.175719	-6.05741	1.38e-09	9.47e-09	AC026471.4
198.29	-0.760533	0.136815	-5.55886	2.72e-08	1.45e-07	AC026471.1
15.0939	-0.829556	0.311269	-2.66507	0.00769715	0.0137748	SLC5A2
653.863	-0.789793	0.1019	-7.75067	9.14e-15	1.78e-13	C16orf58
404.96	-1.42424	0.241525	-5.89687	3.7e-09	2.32e-08	CLUHP3
336.465	0.606685	0.165831	3.65845	0.000253748	0.000624758	ZNF267
246.361	1.9668	0.204543	9.61559	6.87e-22	7.32e-20	AC092368.3
14.8774	1.68542	0.241163	6.98872	2.77e-12	3.35e-11	RAB43P1
1868.46	1.24277	0.125862	9.87403	5.4e-23	8.05e-21	VPS35
6.90731	0.852731	0.335065	2.54497	0.0109287	0.0189067	AC012186.2
9.05393	1.30388	0.318834	4.08954	4.32e-05	0.000124536	AC012186.3
26.9979	3.59235	0.351229	10.228	1.49e-24	3.69e-22	MYLK3
5.40767	-1.10236	0.400672	-2.75128	0.00593628	0.0108739	AC018845.3
44.881	0.870242	0.202293	4.30189	1.69e-05	5.28e-05	NETO2
1013.39	0.65132	0.105231	6.18941	6.04e-10	4.49e-09	LONP2
2786.08	1.21623	0.149898	8.11373	4.91e-16	1.26e-14	N4BP1
37.2386	1.23155	0.225624	5.45844	4.8e-08	2.45e-07	RPS2P44
24.532	1.46527	0.25596	5.7246	1.04e-08	5.94e-08	AC007611.1
7.18116	1.04907	0.408304	2.56934	0.0101892	0.0177475	AC023813.3
547.181	1.12501	0.141331	7.96011	1.72e-15	4e-14	CNEP1R1
17.5325	-0.616207	0.230942	-2.66823	0.00762521	0.0136592	AC007610.6
29.1635	-2.47242	0.357303	-6.91967	4.53e-12	5.17e-11	NKD1
2443.57	1.09108	0.126858	8.60078	7.92e-18	3e-16	SNX20
1756.43	1.37389	0.223923	6.13554	8.49e-10	6.1e-09	NOD2
72.2614	1.22759	0.242451	5.06325	4.12e-07	1.74e-06	AC007728.3
5.09292	-1.12601	0.452003	-2.49116	0.0127326	0.0217294	AC079416.3
27.3697	-0.794954	0.334035	-2.37985	0.0173195	0.0286351	AC007342.8
11.3372	-1.24776	0.3319	-3.75943	0.000170304	0.000433735	RPGRIP1L
185.04	-0.770179	0.122619	-6.28107	3.36e-10	2.63e-09	FTO
11.8578	-0.811374	0.30943	-2.62216	0.00873742	0.0154614	AC007496.3
1606.71	1.13586	0.195159	5.82017	5.88e-09	3.52e-08	LPCAT2
77.8579	0.92742	0.200902	4.61629	3.91e-06	1.37e-05	AC007336.1
11.9938	1.163	0.314178	3.70173	0.000214137	0.000535787	CAPNS2
737.656	1.57716	0.345225	4.5685	4.91e-06	1.69e-05	CES1
197.153	-0.632055	0.112482	-5.61916	1.92e-08	1.05e-07	OGFOD1
312.554	-0.741855	0.136292	-5.44313	5.24e-08	2.66e-07	BBS2
25.6568	-1.32724	0.346371	-3.83184	0.000127189	0.000332697	MT1E
8.13626	-1.73057	0.446114	-3.87922	0.000104793	0.000278806	SLC12A3
3.48924	2.41966	0.689832	3.50761	0.000452157	0.00105532	AC023825.1
672.839	1.13996	0.165145	6.90275	5.1e-12	5.76e-11	CPNE2
68.566	0.675808	0.17114	3.94887	7.85e-05	0.000214412	AC009090.5
14.0759	-0.759879	0.239026	-3.17907	0.00147748	0.00309345	AC009090.1
7.37082	-1.87731	0.487282	-3.85262	0.00011686	0.000307966	PLLP
155.062	0.817251	0.249634	3.2738	0.00106113	0.00229381	DOK4
99.729	-1.25786	0.210233	-5.98319	2.19e-09	1.43e-08	CCDC102A
393.606	-1.67059	0.256262	-6.51906	7.08e-11	6.34e-10	ADGRG5
10.5453	-1.84057	0.407753	-4.51394	6.36e-06	2.15e-05	HMGB3P32
1328.17	-1.04245	0.320321	-3.25439	0.00113635	0.00243936	ADGRG1
12924.1	2.24116	0.245983	9.11104	8.16e-20	5.01e-18	ADGRG3
6.7639	2.27886	0.403492	5.64784	1.62e-08	8.99e-08	AC018552.2
724.808	0.671985	0.109282	6.1491	7.79e-10	5.65e-09	KATNB1
8.8052	-1.46671	0.441805	-3.3198	0.00090082	0.00197892	TEPP
1227.18	1.34378	0.148381	9.0563	1.35e-19	7.82e-18	ZNF319
3238.53	1.61974	0.182011	8.89914	5.63e-19	2.69e-17	USB1
9.06617	-1.28706	0.364439	-3.53163	0.000413014	0.000970883	MMP15
11.2149	-0.859562	0.335423	-2.56262	0.0103885	0.0180627	AC009107.2
15.0647	-0.608146	0.228197	-2.66501	0.00769866	0.0137762	GINS3
116.115	-0.950479	0.164984	-5.76103	8.36e-09	4.88e-08	SETD6
8.6333	-0.768102	0.335527	-2.28924	0.0220652	0.0355947	RPS27AP16
10.0298	-1.9327	0.464001	-4.1653	3.11e-05	9.22e-05	LINC00920
917.488	0.813765	0.122772	6.62829	3.4e-11	3.25e-10	TK2
621.779	1.36604	0.163945	8.33229	7.93e-17	2.41e-15	CKLF
95.2884	1.12023	0.191624	5.84599	5.04e-09	3.06e-08	CKLF-CMTM1
397.213	1.22387	0.179304	6.82564	8.75e-12	9.47e-11	CMTM1
1495.78	1.09438	0.222949	4.90865	9.17e-07	3.62e-06	CMTM2
186.378	0.84301	0.192844	4.37146	1.23e-05	3.96e-05	CMTM4
135.006	-0.744308	0.147368	-5.05067	4.4e-07	1.85e-06	NAE1
87.0346	-1.03958	0.177235	-5.86552	4.48e-09	2.76e-08	PDP2
164.645	-0.766186	0.120436	-6.36179	1.99e-10	1.63e-09	FBXL8
100.473	-0.649893	0.159289	-4.07997	4.5e-05	0.000129395	HSF4
137.729	0.902052	0.170738	5.28324	1.27e-07	5.99e-07	NOL3
38.4325	-1.66759	0.40434	-4.12423	3.72e-05	0.000108447	EXOC3L1
141.422	-1.32543	0.201099	-6.59094	4.37e-11	4.09e-10	PLEKHG4
3.67384	-3.7398	0.764344	-4.89283	9.94e-07	3.9e-06	LRRC36
90.949	-2.93668	0.326651	-8.99025	2.47e-19	1.32e-17	TPPP3
36.4084	-2.65208	0.309427	-8.57095	1.03e-17	3.74e-16	ZDHHC1
5591.21	0.915711	0.1626	5.63167	1.78e-08	9.81e-08	ATP6V0D1
600.114	-0.60324	0.111643	-5.40332	6.54e-08	3.27e-07	AC009061.2
1625.3	-0.612481	0.125444	-4.88253	1.05e-06	4.09e-06	RIPOR1
15.3266	-0.800614	0.30158	-2.65473	0.00793723	0.0141732	AC027682.5
8.75058	-1.03253	0.364334	-2.83402	0.0045966	0.00862579	AC027682.2
22.8098	-1.36946	0.269962	-5.07278	3.92e-07	1.67e-06	AC027682.4
47.7127	-1.08053	0.201147	-5.37185	7.79e-08	3.83e-07	AC027682.7
23.6253	-1.12633	0.251772	-4.47362	7.69e-06	2.56e-05	AC027682.1
827.718	-1.62803	0.205917	-7.90624	2.65e-15	5.93e-14	CARMIL2
968.95	0.63633	0.151942	4.18797	2.81e-05	8.43e-05	GFOD2
34.4988	-0.625624	0.197486	-3.16794	0.00153523	0.00320284	AC040162.3
18.395	-0.956659	0.299987	-3.189	0.00142768	0.0030011	CTRL
126.681	-0.843664	0.155644	-5.42048	5.94e-08	3e-07	LCAT
6525.31	-0.628059	0.158064	-3.97344	7.08e-05	0.00019519	DPEP2
188.486	-0.83597	0.108965	-7.67189	1.69e-14	3.14e-13	DDX28
10.3407	-1.04596	0.284833	-3.67218	0.000240488	0.000595252	AC130462.3
1130.96	-0.651297	0.0960229	-6.78272	1.18e-11	1.24e-10	NFATC3
5.05557	-2.69602	0.531535	-5.07214	3.93e-07	1.67e-06	AC130462.2
43.9729	-1.24711	0.21791	-5.72303	1.05e-08	5.99e-08	AC020978.6
36.1092	-1.37433	0.217186	-6.3279	2.49e-10	1.99e-09	RPS12P27
42.4828	-1.24833	0.199934	-6.24373	4.27e-10	3.26e-09	AC020978.7
904.196	-1.23305	0.162058	-7.60866	2.77e-14	4.88e-13	SLC7A6
491.398	-1.28743	0.144773	-8.89278	5.96e-19	2.82e-17	PRMT7
7.79561	-1.33173	0.356384	-3.73677	0.000186401	0.000471258	AC020978.1
214.116	-3.9417	0.411916	-9.56919	1.08e-21	1.09e-19	SMPD3
46.301	-3.42772	0.541281	-6.33261	2.41e-10	1.94e-09	AC099521.3
237.89	-0.697242	0.138601	-5.03058	4.89e-07	2.03e-06	ZFP90
245.303	-0.711134	0.102038	-6.96931	3.19e-12	3.79e-11	TANGO6
16.7209	-1.07473	0.278939	-3.85291	0.00011672	0.000307642	HAS3
555.553	1.08467	0.12289	8.82629	1.08e-18	4.83e-17	SNTB2
33.7134	-0.881447	0.202853	-4.34524	1.39e-05	4.42e-05	PDF
1395.18	0.59163	0.147108	4.02174	5.78e-05	0.000162433	NFAT5
25.1326	0.669214	0.18229	3.67116	0.000241457	0.000597333	AC009032.1
14.506	-0.606876	0.23755	-2.55473	0.010627	0.0184225	NQO1
280.804	-0.803521	0.103863	-7.73633	1.02e-14	1.98e-13	NOB1
3280.66	0.723608	0.136635	5.29591	1.18e-07	5.62e-07	WWP2
922.792	-0.592512	0.150932	-3.92569	8.65e-05	0.000233922	PDPR
107.394	-1.0424	0.179231	-5.81597	6.03e-09	3.61e-08	SMG1P7
344.571	-0.882052	0.140839	-6.26286	3.78e-10	2.92e-09	EXOSC6
439.853	-0.693545	0.140009	-4.95359	7.29e-07	2.93e-06	AARS1
149.903	-0.825404	0.129361	-6.38061	1.76e-10	1.46e-09	DDX19A
4788.85	0.934031	0.153312	6.09234	1.11e-09	7.79e-09	ST3GAL2
6.55032	-2.76609	0.71718	-3.8569	0.000114835	0.000303402	IL34
43.1958	-0.664935	0.21587	-3.08026	0.0020682	0.0041992	MTSS2
2.99558	-4.31618	0.919205	-4.69556	2.66e-06	9.59e-06	AC020763.4
13.35	-0.843733	0.269059	-3.13587	0.00171346	0.00354101	AC020763.2
17.7624	-0.699339	0.252476	-2.76992	0.00560707	0.0103216	ZNF23
16.5136	-0.800417	0.231877	-3.4519	0.000556645	0.00127761	ZNF19
90.8349	-0.929976	0.181804	-5.11525	3.13e-07	1.36e-06	PHLPP2
1532.58	0.959158	0.0997865	9.61209	7.11e-22	7.49e-20	AP1G1
8.35475	0.830411	0.309446	2.68354	0.00728482	0.0131149	SNORD71
10.0303	1.14155	0.285165	4.0031	6.25e-05	0.000174598	AC010653.3
807.697	0.64215	0.0967732	6.63561	3.23e-11	3.1e-10	ATXN1L
2634.44	0.648071	0.0817549	7.927	2.25e-15	5.09e-14	IST1
86.7864	-0.934484	0.155878	-5.99498	2.04e-09	1.34e-08	DHODH
934.632	2.98072	0.530271	5.62114	1.9e-08	1.04e-07	HP
7.69988	-1.31809	0.388538	-3.39242	0.000692775	0.00155841	LINC01572
11.1234	-1.94054	0.386984	-5.01452	5.32e-07	2.19e-06	AC004943.2
13.9135	-0.812819	0.282724	-2.87496	0.00404085	0.00767009	AC116667.1
202.342	-0.590041	0.0966772	-6.10321	1.04e-09	7.32e-09	AC009120.2
35.0234	-0.640232	0.164916	-3.88217	0.000103528	0.000275676	AC009120.1
13.2914	-0.901607	0.280415	-3.21526	0.00130328	0.00276376	AC009053.1
2263.52	1.23164	0.16513	7.4586	8.74e-14	1.41e-12	MLKL
41.8401	-0.714466	0.269629	-2.64982	0.00805357	0.0143535	LDHD
34.0587	-0.67977	0.219899	-3.09128	0.00199297	0.00406461	ZFP1
6.03317	-1.82017	0.459548	-3.96078	7.47e-05	0.000204836	AC009163.7
14.1845	-1.10793	0.275016	-4.02859	5.61e-05	0.00015808	TMEM231
1355.2	0.965573	0.16922	5.70601	1.16e-08	6.57e-08	GABARAPL2
7.52026	-0.828099	0.35644	-2.32325	0.0201657	0.0328488	AC025287.3
1840.79	0.873207	0.0967699	9.02354	1.82e-19	1.01e-17	MON1B
14.541	-0.972587	0.297523	-3.26895	0.00107949	0.00232945	SYCE1L
49.0492	-1.05263	0.173366	-6.07173	1.27e-09	8.75e-09	WWOX
5.93149	-1.24744	0.418109	-2.98352	0.00284953	0.00560103	AC079414.3
6.65619	-1.01056	0.446065	-2.2655	0.0234821	0.0376719	AC027279.1
317.081	-0.897039	0.171918	-5.21784	1.81e-07	8.27e-07	MAF
5.38453	-0.926158	0.408906	-2.26496	0.023515	0.0377182	AC009159.3
141.844	0.635433	0.164486	3.86314	0.00011194	0.000296256	CDYL2
79.3728	-0.597007	0.151914	-3.9299	8.5e-05	0.000230295	CMC2
8.59643	-0.729855	0.31643	-2.30653	0.0210812	0.0341997	AC092718.7
10.0585	-0.85274	0.299809	-2.84427	0.00445127	0.00838937	AC092718.4
13.7814	-1.63111	0.271449	-6.00891	1.87e-09	1.24e-08	AC009148.1
27.4851	-0.675917	0.283634	-2.38306	0.0171693	0.028427	GAN
14.7645	-0.714417	0.242793	-2.94249	0.00325587	0.00631701	AC092139.1
3042.9	0.645098	0.131377	4.91029	9.09e-07	3.6e-06	CMIP
15.2887	0.80023	0.336108	2.38087	0.0172718	0.0285765	MIR7854
34.4344	-1.33006	0.307083	-4.33128	1.48e-05	4.68e-05	SDR42E1
203.418	0.829731	0.282533	2.93676	0.00331664	0.00642013	NECAB2
181.112	3.60792	0.53848	6.70019	2.08e-11	2.09e-10	ATP2C2
241.909	0.974593	0.208805	4.66748	3.05e-06	1.09e-05	AC092145.1
2116.98	0.801426	0.164285	4.87826	1.07e-06	4.18e-06	USP10
3517.04	0.86968	0.209972	4.14189	3.44e-05	0.000101232	CRISPLD2
51.7811	0.847158	0.246075	3.44269	0.000575968	0.00131774	AC025280.1
864.806	-1.26221	0.179419	-7.03502	1.99e-12	2.47e-11	GSE1
81.3899	-1.34618	0.249837	-5.38823	7.12e-08	3.53e-07	AC092127.1
19.6768	-1.18427	0.314789	-3.76209	0.000168498	0.000429782	RN7SL381P
12.5173	-0.775923	0.299847	-2.58773	0.00966109	0.0169194	GINS2
73.9349	-1.5376	0.189676	-8.10643	5.21e-16	1.33e-14	C16orf74
7.06915	-2.07029	0.410728	-5.04054	4.64e-07	1.94e-06	AC018695.6
5.48204	-2.97616	0.800836	-3.71632	0.000202147	0.000508242	AC018695.7
8.86484	-0.892276	0.292517	-3.05034	0.00228581	0.00458711	C16orf95
343.175	-0.96551	0.139772	-6.90776	4.92e-12	5.56e-11	FBXO31
1810.19	1.56143	0.156211	9.99562	1.59e-23	2.78e-21	MAP1LC3B
26.795	0.607686	0.224783	2.70344	0.00686261	0.0124075	AC105429.1
28.3522	-0.894557	0.252625	-3.54105	0.000398539	0.000939461	AC010536.1
1088.61	-1.08583	0.167802	-6.47092	9.74e-11	8.49e-10	KLHDC4
37.6097	-1.34012	0.40746	-3.28896	0.00100558	0.00218512	AC010536.2
598.811	1.38669	0.251855	5.50592	3.67e-08	1.92e-07	SLC7A5
14.6854	-1.55287	0.30289	-5.12685	2.95e-07	1.29e-06	AC134312.3
3.99888	-1.54316	0.629099	-2.45297	0.0141683	0.0238779	AC134312.5
299.508	-0.77837	0.175821	-4.42706	9.55e-06	3.12e-05	ZFPM1
1335.28	0.75533	0.109257	6.91332	4.73e-12	5.37e-11	ZC3H18
22427.1	0.94138	0.146639	6.41973	1.37e-10	1.15e-09	CYBA
12.5751	-1.80916	0.393026	-4.60315	4.16e-06	1.45e-05	AC138028.6
3496.98	-1.24992	0.141005	-8.86441	7.69e-19	3.53e-17	PIEZO1
20.1782	-1.30059	0.284941	-4.56442	5.01e-06	1.72e-05	AC138028.4
1456.71	-0.766703	0.148749	-5.15434	2.55e-07	1.13e-06	CBFA2T3
46.0495	-1.32358	0.219325	-6.03482	1.59e-09	1.07e-08	AC092384.1
11.4895	-1.04548	0.300687	-3.47697	0.000507111	0.00117214	AC135782.3
10.7326	-1.47178	0.404562	-3.63795	0.000274817	0.000671579	LINC00304
30.2732	-0.738244	0.194832	-3.78913	0.000151174	0.000389965	AC009113.1
7.04817	1.07898	0.356191	3.0292	0.00245198	0.00488637	AC137932.1
36.9614	0.696568	0.300864	2.31523	0.0206005	0.0334781	AC137932.2
13026.1	-0.810755	0.132907	-6.10018	1.06e-09	7.44e-09	RPL13
7.80849	-2.17534	0.492551	-4.41647	1e-05	3.27e-05	CPNE7
2655.38	0.619296	0.116245	5.32748	9.96e-08	4.79e-07	CHMP1A
7.87762	-0.889704	0.387551	-2.29571	0.0216927	0.035064	AC010538.1
730.355	-0.903076	0.132383	-6.82172	9e-12	9.69e-11	CDK10
3.51453	-1.89912	0.608463	-3.12118	0.0018013	0.00370692	LINC02166
599.079	1.07327	0.163477	6.56526	5.19e-11	4.77e-10	SPATA2L
3097.79	1.61007	0.197553	8.15006	3.64e-16	9.62e-15	VPS9D1
4165.75	0.86403	0.116644	7.40739	1.29e-13	2.01e-12	ZNF276
370.371	-0.837088	0.208824	-4.00859	6.11e-05	0.000170949	FANCA
462.266	-0.60401	0.100136	-6.0319	1.62e-09	1.09e-08	AFG3L1P
34.3815	-1.69335	0.344003	-4.92249	8.55e-07	3.39e-06	DBNDD1
3739.53	1.56789	0.248644	6.30579	2.87e-10	2.27e-09	FAM157C
11.615	1.81165	0.349642	5.18144	2.2e-07	9.87e-07	AC133919.1
4.24954	2.00705	0.835844	2.40122	0.0163405	0.0271923	RNU6-355P
201.136	1.18402	0.311181	3.80493	0.000141842	0.000367367	LINC02193
30.2626	1.80974	0.312212	5.79652	6.77e-09	4.02e-08	AC240565.4
13.0639	2.27091	0.588845	3.85655	0.000114998	0.000303747	AC240565.3
126.655	0.966559	0.226886	4.26011	2.04e-05	6.27e-05	RPH3AL
3776.27	1.25962	0.202294	6.22669	4.76e-10	3.6e-09	RFLNB
8.34452	-1.29999	0.358921	-3.62193	0.000292414	0.000710207	TLCD3A
284.979	-0.906565	0.107812	-8.40878	4.14e-17	1.34e-15	GLOD4
9.03528	-0.952964	0.312327	-3.05118	0.00227946	0.00457584	AC087392.3
104.573	-0.636199	0.115424	-5.51185	3.55e-08	1.86e-07	MRM3
1046.77	1.13873	0.111962	10.1706	2.68e-24	5.75e-22	CRK
11.4814	-1.08222	0.285896	-3.78538	0.000153473	0.000395295	PITPNA-AS1
1919.68	0.833255	0.134948	6.17463	6.63e-10	4.91e-09	PITPNA
217.53	1.4594	0.149376	9.76998	1.51e-22	2.02e-20	MIR22HG
1522.7	-0.732313	0.116003	-6.31287	2.74e-10	2.18e-09	WDR81
33.604	-0.875274	0.240374	-3.64131	0.000271257	0.000664184	SERPINF2
36.8399	-1.00028	0.250165	-3.99847	6.38e-05	0.000177624	SERPINF1
342.416	-0.851303	0.129322	-6.58283	4.62e-11	4.29e-10	SMYD4
5.62737	-2.92682	0.599423	-4.88272	1.05e-06	4.09e-06	RTN4RL1
277.268	-1.26334	0.167726	-7.53217	4.99e-14	8.4e-13	DPH1
81.9281	-1.04275	0.179491	-5.80951	6.27e-09	3.74e-08	HIC1
30.5472	-0.626546	0.212592	-2.94717	0.00320696	0.00623042	SRR
2246.72	0.642944	0.112966	5.69147	1.26e-08	7.11e-08	MNT
393.468	-0.713813	0.12213	-5.84467	5.08e-09	3.08e-08	METTL16
2202.32	0.739123	0.0799392	9.24607	2.33e-20	1.64e-18	PAFAH1B1
576.374	-0.77973	0.132665	-5.87744	4.17e-09	2.59e-08	CLUH
79.7191	-0.76854	0.158559	-4.84703	1.25e-06	4.84e-06	TRPV1
8.24882	-1.72349	0.371566	-4.63844	3.51e-06	1.24e-05	AC027796.1
6.04837	-1.14115	0.380038	-3.00272	0.00267575	0.00528323	AC027796.2
3083.96	1.0024	0.254245	3.94267	8.06e-05	0.000219554	P2RX1
145.554	-1.48762	0.234508	-6.34357	2.25e-10	1.82e-09	SPNS3
34.1451	-1.62072	0.267033	-6.06936	1.28e-09	8.87e-09	AC127521.1
580.342	-0.944423	0.135636	-6.96293	3.33e-12	3.94e-11	MYBBP1A
132.028	-6.17825	0.778383	-7.93729	2.07e-15	4.73e-14	ALOX15
543.477	-0.961294	0.140862	-6.82438	8.83e-12	9.54e-11	PELP1
18560.8	1.28419	0.17378	7.38977	1.47e-13	2.27e-12	ARRB2
1337.47	1.32079	0.19965	6.61552	3.7e-11	3.51e-10	CXCL16
146.235	0.641466	0.205781	3.11722	0.00182566	0.00375334	ZMYND15
23.4428	-1.44627	0.394482	-3.66626	0.000246128	0.000607841	VMO1
58.5156	0.880997	0.356082	2.47414	0.0133556	0.0226784	GP1BA
2716.95	0.687992	0.128573	5.35098	8.75e-08	4.26e-07	CAMTA2
6.15244	0.933518	0.362471	2.57543	0.0100116	0.0174726	AC004771.4
33.5528	-1.0683	0.210148	-5.08357	3.7e-07	1.58e-06	AC004771.2
5.29381	-3.11879	0.668251	-4.6671	3.05e-06	1.09e-05	AC012146.2
51.4963	-0.794305	0.187012	-4.24735	2.16e-05	6.61e-05	ZFP3
53.5801	-0.636835	0.136933	-4.65071	3.31e-06	1.18e-05	ZNF232
14.615	-0.815475	0.261589	-3.11739	0.00182461	0.00375159	AC012146.1
46.0981	-1.1341	0.248207	-4.56916	4.9e-06	1.69e-05	ZNF594
61.2042	-1.43347	0.191094	-7.50138	6.31e-14	1.04e-12	AC087500.1
323.598	-0.664313	0.126442	-5.25391	1.49e-07	6.92e-07	NUP88
6.04499	-1.13186	0.378925	-2.98703	0.00281699	0.00554393	AC015727.1
382.452	-0.816454	0.110151	-7.41211	1.24e-13	1.95e-12	RPAIN
26.8909	-0.674114	0.235483	-2.86269	0.00420061	0.00794907	AC004706.3
16.5004	-0.984732	0.234662	-4.19638	2.71e-05	8.14e-05	C17orf100
16.0943	-0.970275	0.379757	-2.55499	0.0106192	0.0184105	AC004706.1
3.52017	-1.2837	0.573281	-2.23921	0.0251424	0.0400598	MIR4520-1
47.161	-1.32055	0.242025	-5.45626	4.86e-08	2.48e-07	ALOX15P1
1467.31	-0.753305	0.29938	-2.51621	0.0118623	0.0203783	XAF1
3.42636	-1.14446	0.516469	-2.21593	0.026696	0.0422251	PRAL
13.7115	-1.64462	0.386748	-4.25244	2.11e-05	6.47e-05	ALOX12P2
165.868	0.718701	0.31418	2.28755	0.0221639	0.0357447	ALOX12
13.33	-1.55948	0.378099	-4.12453	3.71e-05	0.000108325	SLC16A11
264.102	-1.11979	0.210739	-5.31363	1.07e-07	5.14e-07	CLEC10A
185.879	-0.605717	0.178311	-3.39697	0.000681358	0.00153495	RPL7AP64
383.867	-0.644205	0.101168	-6.36769	1.92e-10	1.57e-09	DVL2
876.834	0.708877	0.106272	6.67041	2.55e-11	2.51e-10	PHF23
2225.75	0.903328	0.165442	5.46009	4.76e-08	2.43e-07	GABARAP
19.0746	0.631368	0.228477	2.76338	0.00572054	0.0105056	AC120057.3
21.2837	-1.94508	0.29874	-6.51093	7.47e-11	6.64e-10	CLDN7
551.983	-0.658387	0.111219	-5.91973	3.22e-09	2.05e-08	NEURL4
10591.3	1.18155	0.148649	7.94858	1.89e-15	4.36e-14	ACAP1
266.476	0.780643	0.1436	5.43625	5.44e-08	2.76e-07	KCTD11
34.9524	-1.382	0.281722	-4.90556	9.32e-07	3.68e-06	TNK1
28.817	-1.08018	0.25267	-4.27508	1.91e-05	5.9e-05	PLSCR3
57.409	-0.879182	0.261642	-3.36025	0.000778722	0.00173356	NLGN2
7.42155	-0.856539	0.368278	-2.3258	0.0200294	0.0326522	FGF11
547.95	0.813314	0.141922	5.73071	1e-08	5.74e-08	TNFSF13
12.172	1.20396	0.458156	2.62783	0.00859315	0.0152264	ATP1B2
725.527	-1.01398	0.115203	-8.80165	1.35e-18	5.92e-17	TP53
14471.8	1.24643	0.182711	6.82187	8.99e-12	9.69e-11	KDM6B
308.252	1.38154	0.210015	6.57829	4.76e-11	4.41e-10	TMEM88
18.2232	0.649715	0.258601	2.51242	0.0119906	0.0205797	CYB5D1
154.711	1.13172	0.15093	7.49829	6.47e-14	1.06e-12	KCNAB3
1601.94	0.911581	0.149396	6.10177	1.05e-09	7.38e-09	TRAPPC1
9.39362	2.80503	0.442505	6.33898	2.31e-10	1.87e-09	AC104581.3
75.8369	3.40337	0.484305	7.02734	2.11e-12	2.6e-11	ALOX15B
20.1988	-1.29717	0.289384	-4.48253	7.38e-06	2.46e-05	AC129492.1
989.337	2.24228	0.271071	8.27191	1.32e-16	3.81e-15	PER1
48.0119	0.650345	0.177657	3.66067	0.000251555	0.000619684	AURKB
228.449	-0.870399	0.152843	-5.69471	1.24e-08	6.99e-08	PFAS
4.06159	-1.12443	0.499561	-2.25083	0.0243962	0.0390043	AC135178.6
114.682	-0.815697	0.141165	-5.77832	7.55e-09	4.44e-08	SLC25A35
143.026	-0.689669	0.128656	-5.36057	8.3e-08	4.05e-07	RANGRF
16.4305	-0.86865	0.234755	-3.70024	0.0002154	0.000538769	KRBA2
315.787	-0.964665	0.307751	-3.13457	0.00172108	0.00355518	RPL26
3718.4	1.56029	0.156889	9.9452	2.65e-23	4.26e-21	NDEL1
23.7725	-0.977827	0.318378	-3.07128	0.00213144	0.00431259	MFSD6L
311.377	-1.05683	0.173597	-6.08787	1.14e-09	7.99e-09	PIK3R6
53.601	0.806262	0.154529	5.21755	1.81e-07	8.28e-07	AC002091.2
82.9539	0.904139	0.14252	6.34396	2.24e-10	1.81e-09	AC002091.1
11.7398	1.04137	0.428493	2.43031	0.0150861	0.0252944	RCVRN
6939.49	2.17509	0.232883	9.33981	9.65e-21	7.5e-19	GAS7
77.2714	-0.646799	0.166578	-3.88287	0.000103231	0.000275003	MYH3
410.787	-0.608535	0.0768797	-7.91542	2.46e-15	5.54e-14	SCO1
586.418	0.707031	0.115068	6.14443	8.02e-10	5.8e-09	MAP2K4
83.1429	-1.21934	0.206723	-5.89843	3.67e-09	2.3e-08	COX10-AS1
268.512	0.891762	0.249046	3.58072	0.000342649	0.000820046	HS3ST3B1
6.52693	-1.419	0.560317	-2.5325	0.0113251	0.01954	PMP22
20.9704	-0.702835	0.224663	-3.1284	0.00175762	0.00362584	AC005838.3
44.1757	-0.897955	0.174593	-5.14312	2.7e-07	1.19e-06	TRIM16
39.0593	-1.05113	0.206116	-5.09973	3.4e-07	1.47e-06	ZNF286A
29.5625	0.736257	0.271207	2.71474	0.00663269	0.012035	ADORA2B
198.184	-0.818653	0.125963	-6.49915	8.08e-11	7.13e-10	TTC19
10.9024	-0.96548	0.297737	-3.24273	0.0011839	0.00253161	AC002553.1
170.84	-0.851233	0.165517	-5.14289	2.71e-07	1.19e-06	PIGL
34.0896	-1.26412	0.23862	-5.29764	1.17e-07	5.57e-07	CENPV
32.6362	-1.35912	0.269945	-5.03482	4.78e-07	1.99e-06	ZNF287
2.88121	-1.8312	0.850642	-2.15273	0.0313398	0.0487923	KRT17P1
45.2189	-0.93451	0.333293	-2.80387	0.00504932	0.00939407	TBC1D27P
33.3002	-0.743978	0.334038	-2.22723	0.025932	0.0411842	TNFRSF13B
2341.66	-0.892414	0.139487	-6.39782	1.58e-10	1.31e-09	MPRIP
156.526	-1.3953	0.224529	-6.21434	5.15e-10	3.87e-09	AC055811.4
71.9453	-0.612148	0.175702	-3.48401	0.000493961	0.00114415	PLD6
5.33956	-1.00194	0.446273	-2.24512	0.0247602	0.0395286	AC055811.2
100.621	-0.816341	0.129566	-6.30059	2.97e-10	2.34e-09	PEMT
4.01688	-3.03853	0.728242	-4.17241	3.01e-05	8.96e-05	AC020558.1
522.068	-0.674749	0.111551	-6.04882	1.46e-09	9.92e-09	RAI1
5.45705	-1.70585	0.548179	-3.11184	0.00185922	0.00381687	DRC3
18.0099	-0.8364	0.240626	-3.47594	0.000509071	0.00117652	AC087163.3
675.645	-0.619695	0.0856854	-7.23221	4.75e-13	6.7e-12	DRG2
13.8415	-0.734338	0.263482	-2.78705	0.00531903	0.00984088	AC087164.1
434.644	-0.743168	0.11083	-6.70545	2.01e-11	2.01e-10	LLGL1
6224.99	0.634196	0.131138	4.8361	1.32e-06	5.08e-06	FLII
9.87722	-0.761754	0.322399	-2.36277	0.018139	0.029863	ZNF286B
19.5197	-0.914803	0.236053	-3.87541	0.000106446	0.000283081	TRIM16L
6.28825	-1.23234	0.440785	-2.79578	0.00517751	0.00961052	SLC5A10
120.087	-1.30505	0.228062	-5.72234	1.05e-08	6.01e-08	FAM83G
492.477	-1.58206	0.172985	-9.14562	5.93e-20	3.8e-18	GRAP
7.3926	-1.91488	0.44336	-4.31902	1.57e-05	4.92e-05	GRAPL
376.123	0.637464	0.0917692	6.94638	3.75e-12	4.36e-11	MAPK7
13.6983	-1.1	0.416541	-2.64079	0.00827131	0.0147036	SLC47A1
244.887	-0.961783	0.124182	-7.74497	9.56e-15	1.86e-13	ULK2
16.1263	0.612818	0.215871	2.83882	0.00452813	0.00851445	AC005730.3
17.6176	-0.802222	0.30504	-2.62989	0.00854122	0.015143	KCTD9P1
16.5486	-1.72772	0.462481	-3.73575	0.000187153	0.000473031	LGALS9B
8.91509	-1.31084	0.511465	-2.56292	0.0103796	0.0180507	CCDC144NL-AS1
478.063	0.657918	0.129657	5.07429	3.89e-07	1.66e-06	DHRS7B
304.748	0.693032	0.127944	5.41668	6.07e-08	3.06e-07	TMEM11
4073.94	1.55126	0.196891	7.87878	3.31e-15	7.17e-14	NATD1
9627.69	0.944112	0.200644	4.70541	2.53e-06	9.18e-06	MAP2K3
79.132	-0.615273	0.253178	-2.4302	0.0150905	0.0252996	LINC02693
4699.42	1.97157	0.194644	10.1291	4.1e-24	8.35e-22	WSB1
3.52691	-1.62527	0.716196	-2.26931	0.0232492	0.0373433	LGALS9DP
4.18011	-1.41292	0.595542	-2.3725	0.017668	0.0291519	PYY2
15.8673	-0.947493	0.262483	-3.60974	0.00030651	0.000740395	TMEM97
184.806	1.00082	0.124557	8.0351	9.35e-16	2.28e-14	IFT20
523.433	-1.35784	0.152609	-8.8975	5.71e-19	2.72e-17	SARM1
19.4419	-1.29416	0.25962	-4.98482	6.2e-07	2.53e-06	AC002094.4
89.0814	-1.31954	0.185324	-7.12018	1.08e-12	1.41e-11	SLC46A1
229.508	-0.67979	0.169873	-4.00175	6.29e-05	0.000175496	ALDOC
878.242	0.931703	0.126363	7.37325	1.67e-13	2.53e-12	SDF2
2406.89	0.624777	0.119446	5.23061	1.69e-07	7.77e-07	SUPT6H
3783.94	-0.823859	0.140246	-5.87438	4.24e-09	2.63e-08	RPL23A
11.0001	-1.12629	0.317023	-3.55271	0.000381283	0.000902547	SNORD4A
145.02	-1.34707	0.168672	-7.98635	1.39e-15	3.29e-14	TRAF4
166.546	0.731585	0.125791	5.81589	6.03e-09	3.61e-08	FAM222B
23574.1	1.89598	0.220547	8.59673	8.2e-18	3.1e-16	FLOT2
9.75908	2.05284	0.374295	5.48455	4.15e-08	2.14e-07	AC024267.7
2519.44	2.24341	0.236437	9.48837	2.35e-21	2.16e-19	DHRS13
3346.97	0.769626	0.115141	6.68423	2.32e-11	2.3e-10	PHF12
4.52888	2.47869	0.516539	4.79865	1.6e-06	6.03e-06	AC024267.5
45.5513	0.801686	0.168865	4.7475	2.06e-06	7.59e-06	PIPOX
2375.38	-0.738649	0.126774	-5.82651	5.66e-09	3.4e-08	MYO18A
172.449	-1.02616	0.147766	-6.94449	3.8e-12	4.42e-11	TIAF1
1812.71	1.03117	0.139588	7.38726	1.5e-13	2.31e-12	NUFIP2
1149.39	0.679359	0.106624	6.37154	1.87e-10	1.54e-09	TAOK1
286.976	-0.977913	0.119582	-8.17775	2.89e-16	7.82e-15	ABHD15
736.391	-1.02078	0.12492	-8.17153	3.04e-16	8.16e-15	TP53I13
9.828	-1.05969	0.343578	-3.08428	0.00204046	0.00414786	AC104564.3
25.8615	-1.59954	0.288665	-5.54115	3e-08	1.59e-07	ANKRD13B
9367.81	1.31887	0.151637	8.69758	3.39e-18	1.38e-16	SSH2
38.9808	1.07467	0.223818	4.80155	1.57e-06	5.96e-06	RNU6-920P
206.095	1.08748	0.1653	6.57884	4.74e-11	4.39e-10	AC104564.5
141.028	1.03639	0.21454	4.83073	1.36e-06	5.21e-06	RPL21P123
3014.95	2.37655	0.203996	11.65	2.29e-31	3.29e-28	CPD
43.8389	-0.815348	0.201231	-4.0518	5.08e-05	0.00014454	ATAD5
567.751	0.961259	0.137219	7.00528	2.46e-12	3e-11	NF1
10.8877	1.37208	0.390971	3.50942	0.000449081	0.00104879	AC079915.1
4198.87	0.60077	0.165442	3.63129	0.000282006	0.000687525	EVI2B
427.785	-0.739322	0.0842415	-8.77622	1.69e-18	7.22e-17	UTP6
9.30585	1.8753	0.370319	5.06402	4.11e-07	1.74e-06	AC116407.1
619.618	1.00425	0.123325	8.14312	3.85e-16	1.02e-14	RHOT1
116.122	0.711239	0.155683	4.5685	4.91e-06	1.69e-05	AC116407.4
101.995	-0.718981	0.128808	-5.58182	2.38e-08	1.28e-07	C17orf75
432.833	1.11689	0.231896	4.81635	1.46e-06	5.57e-06	CDK5R1
23.2732	0.734031	0.271906	2.69957	0.00694286	0.0125453	AC079336.5
3.5802	-1.38207	0.581839	-2.37534	0.0175327	0.0289567	TMEM132E
9.47352	-0.901246	0.327568	-2.75133	0.0059354	0.0108734	CCT6B
311.349	-0.686972	0.123982	-5.54092	3.01e-08	1.59e-07	LIG3
218.486	-1.06058	0.131814	-8.04606	8.55e-16	2.09e-14	RAD51D
151.491	-1.11771	0.171814	-6.50535	7.75e-11	6.89e-10	NLE1
9.76154	-1.37315	0.415981	-3.30099	0.000963442	0.00210311	UNC45B
72.8624	-1.26174	0.235048	-5.36799	7.96e-08	3.91e-07	AC022916.2
1003.14	-1.26651	0.187923	-6.73951	1.59e-11	1.62e-10	SLFN5
35.9007	-1.02751	0.236949	-4.33643	1.45e-05	4.58e-05	AC022706.1
349.919	-0.665467	0.17585	-3.78429	0.000154146	0.000396647	SLFN13
8.70582	-1.097	0.454693	-2.41261	0.0158387	0.0264375	AC015911.4
256.571	-1.16653	0.224167	-5.20382	1.95e-07	8.86e-07	SLFN12L
105.571	-1.27511	0.228272	-5.58594	2.32e-08	1.25e-07	AC015911.8
32.1927	-1.06052	0.2984	-3.55404	0.00037936	0.000898566	AC015911.11
150.866	-1.46083	0.238091	-6.1356	8.48e-10	6.1e-09	AC015911.3
79.5753	-1.37422	0.258097	-5.32443	1.01e-07	4.86e-07	TOMM20P2
47.4033	0.888226	0.35426	2.50727	0.0121668	0.0208495	SLFN14
20.9662	-0.777428	0.236056	-3.2934	0.000989824	0.00215465	AC015849.4
36.4775	-1.71206	0.371295	-4.61106	4.01e-06	1.41e-05	HEATR9
4.52185	-2.00555	0.594407	-3.37403	0.000740757	0.00165497	AC015849.1
3711.51	-0.838761	0.252599	-3.32053	0.000898482	0.00197401	CCL5
254.924	-1.62277	0.487931	-3.32582	0.000881585	0.00194032	AC243829.1
41.4358	0.59404	0.190595	3.11677	0.00182843	0.00375779	AC233699.1
457.158	-0.727096	0.129645	-5.60835	2.04e-08	1.11e-07	MYO19
19.3509	-0.62965	0.262517	-2.39851	0.016462	0.0273629	PIGW
1272.94	0.688576	0.0795372	8.65728	4.83e-18	1.89e-16	GGNBP2
30.707	-0.918195	0.182852	-5.02151	5.13e-07	2.12e-06	DHRS11
107.008	-1.07565	0.144418	-7.4482	9.46e-14	1.52e-12	MRM1
597.797	0.623194	0.122656	5.08081	3.76e-07	1.61e-06	AATF
8.6055	1.11754	0.252696	4.42245	9.76e-06	3.18e-05	AC244093.4
153.764	-0.780665	0.112847	-6.91792	4.58e-12	5.22e-11	TADA2A
6.4187	-1.34707	0.387194	-3.47906	0.000503171	0.00116346	AC243654.2
20.2923	-0.949852	0.262761	-3.61489	0.000300478	0.000727049	DUSP14
292.132	-0.66687	0.103931	-6.41643	1.4e-10	1.18e-09	SOCS7
6092.42	-0.622982	0.149899	-4.15602	3.24e-05	9.57e-05	MLLT6
2663.08	0.899069	0.161421	5.5697	2.55e-08	1.37e-07	PSMB3
722.004	0.73473	0.0878038	8.36787	5.87e-17	1.82e-15	CWC25
607.129	-0.876618	0.255984	-3.4245	0.000615928	0.00139972	RPL23
11990	0.635824	0.131803	4.82405	1.41e-06	5.38e-06	LASP1
7.38453	0.948305	0.333951	2.83965	0.00451624	0.00849636	AC006441.3
124.591	-0.686786	0.166566	-4.12322	3.74e-05	0.000108858	LINC00672
117.567	-1.58973	0.283896	-5.5997	2.15e-08	1.16e-07	PLXDC1
199.973	-0.914246	0.150608	-6.07035	1.28e-09	8.82e-09	CACNB1
14.4864	-0.620082	0.252496	-2.45581	0.0140569	0.0237202	AC005288.1
389.87	-0.94913	0.130475	-7.27444	3.48e-13	5e-12	PGAP3
183.379	-1.07456	0.262109	-4.09965	4.14e-05	0.000119623	ERBB2
1540.61	-1.32101	0.207219	-6.37494	1.83e-10	1.51e-09	IKZF3
6.07449	-1.17203	0.500648	-2.34102	0.0192313	0.0315083	KRT8P34
544.039	-1.19244	0.167148	-7.13404	9.75e-13	1.29e-11	GSDMB
3.55412	-1.51421	0.567048	-2.67034	0.0075774	0.0135814	AC090844.2
559.048	-0.803756	0.130104	-6.17778	6.5e-10	4.82e-09	THRA
85.2564	-1.21794	0.242682	-5.01864	5.2e-07	2.15e-06	NR1D1
7388.42	1.0871	0.140532	7.7356	1.03e-14	1.99e-13	MSL1
3578.51	0.766058	0.127432	6.0115	1.84e-09	1.22e-08	CASC3
353.626	0.644749	0.171996	3.74863	0.000177805	0.000451085	RAPGEFL1
6696.31	0.823884	0.160666	5.12793	2.93e-07	1.28e-06	RARA
97.2034	1.01061	0.208352	4.85049	1.23e-06	4.76e-06	AC080112.5
416.85	1.498	0.207288	7.22668	4.95e-13	6.95e-12	RARA-AS1
50.0225	-1.81408	0.267529	-6.78087	1.19e-11	1.25e-10	IGFBP4
5.5422	-1.74404	0.523302	-3.33277	0.00085987	0.00189723	TNS4
22.1122	-1.47565	0.294462	-5.01135	5.41e-07	2.23e-06	AC004585.1
1313.01	-0.878914	0.257906	-3.40789	0.000654682	0.00148111	CCR7
118.989	-0.61561	0.153712	-4.00497	6.2e-05	0.000173379	SMARCE1
27.9989	-0.654676	0.187992	-3.48247	0.000496806	0.00114982	AC073508.3
18.4706	-0.878082	0.267073	-3.2878	0.00100973	0.00219338	TMEM99
6471.25	0.601572	0.134673	4.4669	7.94e-06	2.64e-05	EIF1
55.4321	-1.10768	0.214072	-5.17434	2.29e-07	1.02e-06	P3H4
113.423	-0.817729	0.228657	-3.57622	0.000348594	0.000832778	NT5C3B
17.5672	-0.947269	0.272542	-3.47568	0.000509565	0.00117752	C17orf113
503.765	-0.634488	0.190673	-3.32763	0.000875887	0.0019296	DHX58
393.233	-0.917451	0.127985	-7.16844	7.59e-13	1.03e-11	KAT2A
625.341	0.804007	0.12064	6.6645	2.66e-11	2.59e-10	RAB5C
12112.3	1.30576	0.147787	8.83541	9.97e-19	4.48e-17	STAT5B
102.233	1.31538	0.22551	5.8329	5.45e-09	3.29e-08	AC099811.1
150.153	1.27975	0.216451	5.91243	3.37e-09	2.13e-08	AC099811.5
3472.98	0.85656	0.127012	6.74395	1.54e-11	1.58e-10	STAT5A
9025.07	1.46683	0.162557	9.02344	1.82e-19	1.01e-17	STAT3
465.261	0.663578	0.0962707	6.89284	5.47e-12	6.14e-11	AC067852.2
1180.06	0.663374	0.115771	5.73007	1e-08	5.76e-08	COASY
1143.7	0.75853	0.0980775	7.73399	1.04e-14	2.01e-13	MLX
89.97	-0.706076	0.162598	-4.34245	1.41e-05	4.47e-05	TUBG2
16.3887	0.706519	0.266549	2.65062	0.0080344	0.0143275	PLEKHH3
31.8982	-1.28916	0.307979	-4.18586	2.84e-05	8.5e-05	CCR10
66.9857	-1.59923	0.255403	-6.26158	3.81e-10	2.94e-09	CNTNAP1
1255.42	0.728266	0.0732235	9.9458	2.63e-23	4.26e-21	BECN1
10.3871	-1.07094	0.421473	-2.54094	0.0110554	0.0191029	AOC4P
233.586	2.14074	0.298179	7.17937	7e-13	9.56e-12	LINC00671
41.0158	-1.20482	0.197934	-6.08697	1.15e-09	8.03e-09	AARSD1
183.634	0.640074	0.116543	5.49219	3.97e-08	2.06e-07	BRCA1
13.0721	-0.898461	0.279177	-3.21825	0.00128975	0.0027387	ARL4D
24.0703	-2.09617	0.369862	-5.66744	1.45e-08	8.09e-08	MEOX1
897.982	1.26321	0.156694	8.06163	7.53e-16	1.87e-14	DUSP3
17.1328	1.378	0.319289	4.31584	1.59e-05	4.99e-05	MPP3
11.3886	-2.4062	0.458779	-5.24478	1.56e-07	7.25e-07	MPP2
25.4779	2.99225	0.404752	7.3928	1.44e-13	2.22e-12	HROB
1658.64	0.804498	0.112149	7.17348	7.31e-13	9.95e-12	TMUB2
3221.02	0.902206	0.111678	8.07863	6.55e-16	1.65e-14	ATXN7L3
20.2952	0.812555	0.236071	3.44199	0.000577445	0.00132063	AC004596.1
17765.4	0.835129	0.195985	4.26119	2.03e-05	6.25e-05	GRN
154.077	0.776963	0.200848	3.86841	0.000109547	0.000290418	FZD2
168.4	0.650734	0.136322	4.77349	1.81e-06	6.75e-06	DBF4B
260.426	-0.773541	0.107058	-7.22543	5e-13	6.99e-12	DCAKD
281.473	-0.734723	0.112058	-6.55665	5.5e-11	5.04e-10	ACBD4
44.3422	1.25906	0.233891	5.3831	7.32e-08	3.63e-07	AC138150.2
111.201	-0.648568	0.194945	-3.32692	0.000878114	0.00193359	MAP3K14-AS1
1122.99	-0.868933	0.10647	-8.16131	3.31e-16	8.81e-15	MAP3K14
7.87462	0.741528	0.326458	2.27144	0.0231206	0.0371623	AC003070.1
3480.6	0.804043	0.122991	6.5374	6.26e-11	5.66e-10	PLEKHM1
311.518	-0.655658	0.295109	-2.22175	0.0263002	0.0416591	LRRC37A4P
4.93032	-1.53843	0.496965	-3.09566	0.00196378	0.00401077	AC091132.6
6.86049	-0.910142	0.368489	-2.46993	0.0135141	0.0229203	AC091132.5
40.3922	-1.8791	0.240861	-7.80162	6.11e-15	1.25e-13	DND1P1
5.13324	-1.00999	0.434568	-2.32413	0.0201185	0.0327776	AC126544.1
161.432	-1.2348	0.21057	-5.86407	4.52e-09	2.78e-08	LINC02210
8.7015	-1.01914	0.404363	-2.52036	0.0117236	0.0201511	MAPT
266.563	-0.841692	0.155184	-5.42382	5.83e-08	2.94e-07	AC005670.3
721.399	0.935058	0.367531	2.54416	0.0109541	0.0189472	ITGB3
38.6984	-0.83502	0.2572	-3.24658	0.001168	0.00249934	EFCAB13
7.27302	-1.13991	0.355105	-3.21005	0.00132711	0.00280727	AC040934.1
35.1995	-1.01462	0.203718	-4.9805	6.34e-07	2.58e-06	MRPL45P2
2179.02	0.756192	0.100742	7.50623	6.09e-14	1e-12	NPEPPS
6145.78	0.7054	0.110299	6.39533	1.6e-10	1.34e-09	KPNB1
2331.77	1.15577	0.194942	5.92881	3.05e-09	1.94e-08	TBKBP1
733.398	-1.17165	0.278918	-4.2007	2.66e-05	8e-05	TBX21
378.382	-1.01988	0.181341	-5.62411	1.86e-08	1.02e-07	OSBPL7
292.665	-0.594639	0.107979	-5.50697	3.65e-08	1.91e-07	SCRN2
145.402	-0.634873	0.113258	-5.60554	2.08e-08	1.13e-07	PNPO
20.236	-0.9848	0.287191	-3.42908	0.000605636	0.00137902	COPZ2
1293.78	0.62285	0.11556	5.38983	7.05e-08	3.51e-07	SNX11
377.589	-1.69761	0.204888	-8.28553	1.18e-16	3.43e-15	SKAP1
9.16823	-1.66466	0.371119	-4.48552	7.27e-06	2.43e-05	MIR1203
5.76489	-1.46471	0.440878	-3.32225	0.000892946	0.00196324	AC036222.4
77.2139	-1.29587	0.299343	-4.32906	1.5e-05	4.72e-05	HOXB2
49.8	-1.27714	0.308665	-4.13762	3.51e-05	0.000102986	HOXB-AS1
47.2548	-1.14074	0.292042	-3.9061	9.38e-05	0.00025214	HOXB3
38.5676	-1.1505	0.258088	-4.45778	8.28e-06	2.74e-05	HOXB4
9.55493	-2.07557	0.664893	-3.12167	0.0017983	0.00370238	LINC02086
8.1925	-1.25701	0.392381	-3.20356	0.0013574	0.00286454	AC091133.7
58.7636	-1.13548	0.176255	-6.44226	1.18e-10	1.01e-09	GNGT2
1073.13	-0.980456	0.162715	-6.0256	1.68e-09	1.13e-08	ABI3
41.8945	-1.31356	0.204675	-6.41777	1.38e-10	1.17e-09	AC004797.1
62.7577	-1.3037	0.165755	-7.8652	3.68e-15	7.94e-14	AC091180.3
15.8093	-1.04141	0.270372	-3.85176	0.000117271	0.000309007	AC091180.6
70.5164	-1.17821	0.224219	-5.25475	1.48e-07	6.9e-07	ITGA3
280.443	-0.756716	0.131496	-5.75468	8.68e-09	5.05e-08	PDK2
6.275	-2.04052	0.43074	-4.73723	2.17e-06	7.96e-06	SGCA
10.2264	1.52763	0.493314	3.09667	0.0019571	0.0040002	TMEM92
44.3301	1.21641	0.255548	4.76	1.94e-06	7.17e-06	TMEM92-AS1
444.748	-0.778579	0.098697	-7.88858	3.06e-15	6.67e-14	XYLT2
60.457	-1.07646	0.181932	-5.91683	3.28e-09	2.08e-08	AC015909.5
4.63057	-2.02423	0.501491	-4.03642	5.43e-05	0.00015334	EME1
645.358	0.66806	0.110392	6.0517	1.43e-09	9.77e-09	LRRC59
252.67	-1.16225	0.143263	-8.11267	4.95e-16	1.27e-14	ACSF2
393.963	-0.905199	0.12031	-7.52388	5.32e-14	8.92e-13	RSAD1
18.4316	-1.54049	0.386602	-3.98468	6.76e-05	0.000187145	MYCBPAP
289.809	-0.839146	0.243176	-3.45078	0.000558973	0.00128263	SPATA20
1113.1	-0.620185	0.112625	-5.50664	3.66e-08	1.91e-07	LUC7L3
339.418	1.32237	0.144259	9.16665	4.88e-20	3.2e-18	TOB1
43.4459	2.55953	0.243364	10.5173	7.19e-26	2.58e-23	TOB1-AS1
9.24414	-2.71986	0.445486	-6.10538	1.03e-09	7.24e-09	AC005920.1
22.1615	-0.602523	0.271181	-2.22185	0.0262936	0.0416557	NME2
228.984	-0.974953	0.134438	-7.25207	4.1e-13	5.85e-12	COX11
49.7559	-1.31732	0.20478	-6.43288	1.25e-10	1.07e-09	AC007485.2
40.8303	-1.33536	0.280157	-4.76647	1.87e-06	6.97e-06	STXBP4
5.2459	-1.54034	0.5088	-3.02739	0.00246674	0.00490901	HLF
566.596	1.09526	0.185076	5.91786	3.26e-09	2.07e-08	PCTP
45.8668	-3.1713	0.492176	-6.44342	1.17e-10	1e-09	NOG
54.2362	-0.757765	0.184452	-4.1082	3.99e-05	0.0001156	C17orf67
186.735	-1.22382	0.188554	-6.49056	8.55e-11	7.52e-10	DGKE
11726.6	1.80685	0.202561	8.92003	4.66e-19	2.26e-17	TRIM25
30.2648	0.830975	0.250071	3.32296	0.000890679	0.00195918	AC015912.2
5.59319	1.86008	0.448525	4.14711	3.37e-05	9.91e-05	AC015912.1
90.084	0.753267	0.202915	3.71222	0.00020545	0.00051585	AC015912.3
1975.83	1.01791	0.170596	5.96682	2.42e-09	1.57e-08	SCPEP1
33.6945	0.950217	0.203174	4.67685	2.91e-06	1.05e-05	AC004584.3
6.50801	-2.1473	0.430577	-4.98704	6.13e-07	2.5e-06	AC007114.1
210.602	-0.928257	0.153855	-6.03334	1.61e-09	1.08e-08	AKAP1
29.1708	-0.868227	0.263828	-3.29089	0.000998719	0.00217274	AC091181.1
106.685	-0.636026	0.130272	-4.88227	1.05e-06	4.1e-06	MRPS23
62.2708	-0.804542	0.186562	-4.31246	1.61e-05	5.05e-05	AC015813.6
10.9104	-1.67482	0.351826	-4.76036	1.93e-06	7.16e-06	OR4D1
90.8547	-1.20547	0.153796	-7.83811	4.57e-15	9.63e-14	MKS1
893.909	-1.01519	0.211458	-4.8009	1.58e-06	5.97e-06	TSPOAP1
521.314	-1.12254	0.139506	-8.04657	8.51e-16	2.09e-14	TSPOAP1-AS1
130.16	0.865736	0.157871	5.48382	4.16e-08	2.15e-07	SUPT4H1
16.3846	0.681911	0.222812	3.06047	0.00220988	0.00445438	AC004687.2
6.56187	-1.21122	0.42016	-2.88276	0.00394205	0.00750297	RNF43
4.31587	-1.11841	0.495831	-2.25562	0.0240944	0.0385647	TEX14
43.3736	-0.811034	0.197852	-4.0992	4.15e-05	0.000119839	RAD51C
51.2975	-0.698635	0.179095	-3.90092	9.58e-05	0.000257114	SKA2
156.379	-0.647717	0.16442	-3.9394	8.17e-05	0.000222273	PRR11
24.6586	-1.05909	0.221261	-4.78662	1.7e-06	6.37e-06	GDPD1
2836.97	1.00429	0.126551	7.93587	2.09e-15	4.77e-14	CLTC
7723.64	0.883374	0.136679	6.46312	1.03e-10	8.89e-10	VMP1
28.3559	0.822354	0.266504	3.08571	0.00203069	0.00412935	AC040904.1
195.537	0.615103	0.128059	4.80328	1.56e-06	5.92e-06	RNFT1
146.421	-0.859175	0.143104	-6.00384	1.93e-09	1.27e-08	HEATR6
10.7007	-1.20768	0.32693	-3.69401	0.000220748	0.000550555	AC025048.4
4.7273	-1.64513	0.503971	-3.26434	0.00109718	0.00236434	WFDC21P
13.7519	-0.599175	0.276297	-2.16859	0.0301139	0.0470684	AC025048.2
1544.52	1.77548	0.286671	6.19345	5.89e-10	4.38e-09	CA4
3130.72	1.1303	0.144314	7.83223	4.79e-15	1.01e-13	USP32
30.6718	0.801767	0.202099	3.96721	7.27e-05	0.000199978	SCARNA20
50.5894	0.932115	0.214339	4.34878	1.37e-05	4.35e-05	AC104763.1
4.92008	-2.52412	0.557592	-4.52681	5.99e-06	2.03e-05	AC011921.1
374.563	0.729589	0.106757	6.83413	8.25e-12	8.96e-11	PPM1D
60.8285	0.807056	0.168762	4.78222	1.73e-06	6.5e-06	AC005746.1
10.5521	-1.03932	0.337163	-3.08254	0.0020524	0.00416985	BRIP1
925.369	0.679203	0.101598	6.6852	2.31e-11	2.29e-10	MED13
3.83141	-1.66267	0.695264	-2.39142	0.0167832	0.0278495	POLRMTP1
110.833	-1.01334	0.12949	-7.82564	5.05e-15	1.05e-13	METTL2A
487.876	0.686277	0.0806185	8.51265	1.7e-17	5.96e-16	TLK2
22.0671	0.653193	0.206117	3.16903	0.00152946	0.00319188	AC008026.3
6.57805	0.973577	0.361888	2.69027	0.00713937	0.0128754	AC080038.3
376.206	1.38885	0.18868	7.36089	1.83e-13	2.77e-12	TANC2
361.773	-1.95792	0.209205	-9.35882	8.06e-21	6.43e-19	CYB561
49.0356	-2.13202	0.322257	-6.61589	3.69e-11	3.5e-10	ACE
6832.84	0.730074	0.129182	5.65152	1.59e-08	8.81e-08	MAP3K3
747.169	0.782004	0.102427	7.63471	2.26e-14	4.08e-13	STRADA
452.426	-0.887958	0.107249	-8.27938	1.24e-16	3.61e-15	AC046185.3
529.221	0.86797	0.106704	8.13437	4.14e-16	1.08e-14	CCDC47
1160.83	0.61106	0.0769337	7.94268	1.98e-15	4.54e-14	DDX42
704.499	-1.12771	0.195314	-5.77385	7.75e-09	4.55e-08	CD79B
4.57892	-1.49911	0.511628	-2.93008	0.00338878	0.00654222	SCN4A
10.1036	-1.19112	0.329213	-3.61807	0.000296813	0.000719206	PRR29
764.116	-0.963825	0.122102	-7.89359	2.94e-15	6.45e-14	ICAM2
271.522	1.2193	0.131526	9.27043	1.85e-20	1.32e-18	TEX2
576.465	1.34635	0.252391	5.33439	9.59e-08	4.62e-07	MILR1
262.979	-0.82033	0.114446	-7.16784	7.62e-13	1.03e-11	POLG2
23.5827	1.35795	0.361933	3.75192	0.000175483	0.000445836	ATP5MFP4
9779.46	0.710815	0.0988426	7.19138	6.41e-13	8.82e-12	DDX5
303.174	-0.604709	0.123905	-4.88042	1.06e-06	4.14e-06	CEP95
569.949	0.852826	0.114931	7.42036	1.17e-13	1.85e-12	ARHGAP27P1-BPTFP1-KPNA2P3
4591.51	0.697777	0.127788	5.46043	4.75e-08	2.43e-07	PLEKHM1P1
1511.12	1.07585	0.143208	7.51246	5.8e-14	9.65e-13	GNA13
80.6607	-0.805107	0.28632	-2.81192	0.00492475	0.00918613	RGS9
73.4056	-1.84159	0.301534	-6.10742	1.01e-09	7.15e-09	AXIN2
203.787	-0.83889	0.136984	-6.12402	9.12e-10	6.51e-09	NOL11
13.5048	-1.82593	0.398047	-4.58723	4.49e-06	1.56e-05	AC005332.7
31.6055	-1.71896	0.336886	-5.10251	3.35e-07	1.45e-06	AC005332.2
10.6606	-2.22835	0.419276	-5.31476	1.07e-07	5.11e-07	ARHGAP27P2
82.9187	-1.42642	0.212615	-6.70896	1.96e-11	1.97e-10	AC005332.4
7.59409	-0.946406	0.354252	-2.67156	0.00754985	0.0135359	AC005332.1
763.261	0.926865	0.18732	4.94802	7.5e-07	3.01e-06	WIPI1
29.1652	0.750497	0.239485	3.13379	0.00172564	0.00356342	MIR635
3035.65	1.16524	0.150078	7.76423	8.21e-15	1.62e-13	PRKAR1A
432.379	2.43089	0.450426	5.39686	6.78e-08	3.38e-07	FAM20A
9.15165	-1.26576	0.515015	-2.45772	0.0139823	0.0236114	ABCA6
854.963	1.7107	0.22752	7.51894	5.52e-14	9.23e-13	MAP2K6
13.9096	-1.5091	0.324158	-4.65544	3.23e-06	1.15e-05	AC015920.1
110.354	1.6783	0.231129	7.26132	3.83e-13	5.48e-12	KCNJ2-AS1
1416.59	1.62137	0.212735	7.62155	2.51e-14	4.47e-13	KCNJ2
5.33839	-1.91257	0.521113	-3.67017	0.000242391	0.000599326	LINC00511
1600.81	0.616498	0.275707	2.23606	0.0253477	0.0403629	FAM104A
245.698	1.08632	0.156572	6.93814	3.97e-12	4.59e-11	CDC42EP4
71.9917	-1.02717	0.16001	-6.41943	1.37e-10	1.16e-09	AC100786.1
458.979	-1.49053	0.121201	-12.298	9.28e-35	5.77e-31	TTYH2
16.3614	-1.46699	0.355502	-4.12652	3.68e-05	0.000107508	DNAI2
55.4941	-1.65273	0.474217	-3.48518	0.000491814	0.00113946	KIF19
887.308	-0.807924	0.149756	-5.39494	6.85e-08	3.41e-07	CD300LB
38.9239	1.41014	0.538594	2.61818	0.0088399	0.0156161	CD300LD
2167.02	0.777018	0.161586	4.80871	1.52e-06	5.77e-06	CD300E
40.7133	-0.630528	0.229359	-2.74908	0.00597621	0.0109417	AC064805.2
360.601	-0.661938	0.102418	-6.4631	1.03e-10	8.89e-10	NAT9
454.277	-0.622476	0.0913431	-6.8147	9.45e-12	1.01e-10	TMEM104
118.751	-0.632797	0.164653	-3.84322	0.000121429	0.000319016	FDXR
35.5149	-1.70535	0.302868	-5.63067	1.8e-08	9.86e-08	HID1
1162.11	0.804756	0.11583	6.94772	3.71e-12	4.33e-11	KCTD2
572.916	0.668114	0.131667	5.07426	3.89e-07	1.66e-06	ARMC7
43.9688	0.688065	0.176159	3.90593	9.39e-05	0.000252248	AC022211.5
1388.76	1.50393	0.190638	7.88895	3.05e-15	6.66e-14	JPT1
58.062	1.73127	0.174431	9.92525	3.23e-23	5.11e-21	AC022211.4
95.2958	1.68611	0.174267	9.67539	3.84e-22	4.47e-20	AC022211.2
23.8824	-1.61138	0.252796	-6.37423	1.84e-10	1.51e-09	AC022211.3
8086.63	0.858968	0.131979	6.50836	7.6e-11	6.75e-10	GRB2
168.781	0.649513	0.192194	3.37947	0.000726248	0.00162684	AC011933.2
8.1155	-0.81352	0.367908	-2.2112	0.0270218	0.0426752	CASKIN2
459.543	-1.19836	0.189647	-6.31886	2.63e-10	2.1e-09	TSEN54
824.936	-1.39517	0.216573	-6.44204	1.18e-10	1.01e-09	LLGL2
810.504	0.956292	0.162901	5.87038	4.35e-09	2.68e-08	GALK1
16506.2	1.37456	0.171336	8.02258	1.04e-15	2.5e-14	H3-3B
10842	0.680092	0.139633	4.87057	1.11e-06	4.33e-06	UNC13D
4759.96	0.973532	0.161547	6.02629	1.68e-09	1.13e-08	WBP2
44.4985	-1.08466	0.237131	-4.57409	4.78e-06	1.65e-05	TRIM47
12.9213	-1.30008	0.370447	-3.50949	0.000448969	0.00104866	AC087289.5
455.986	-1.06354	0.115456	-9.21164	3.21e-20	2.19e-18	TRIM65
105.127	-1.12535	0.146161	-7.69942	1.37e-14	2.59e-13	MRPL38
105.865	-1.25374	0.182817	-6.85791	6.99e-12	7.69e-11	FBF1
3304.37	0.750199	0.156345	4.79835	1.6e-06	6.03e-06	ACOX1
5.73292	-1.87607	0.506545	-3.70365	0.000212517	0.000532233	RNF157-AS1
441.814	-0.826389	0.232569	-3.55331	0.00038041	0.000900596	RNF157
10.1989	-1.19717	0.383191	-3.12422	0.00178277	0.00367488	ATF4P3
4709.27	1.09812	0.158322	6.93601	4.03e-12	4.65e-11	UBALD2
101.151	-0.793384	0.156209	-5.07898	3.79e-07	1.62e-06	QRICH2
38.2424	0.992629	0.171734	5.78005	7.47e-09	4.4e-08	AC015802.4
532.711	0.653951	0.122573	5.33522	9.54e-08	4.6e-07	SNHG16
398.448	0.619849	0.186598	3.32184	0.000894255	0.00196589	AC015802.6
748.461	0.778758	0.179279	4.34383	1.4e-05	4.44e-05	ST6GALNAC2
26.475	-1.66415	0.381678	-4.3601	1.3e-05	4.14e-05	ST6GALNAC1
198.299	1.61145	0.426087	3.78197	0.00015559	0.000400031	MXRA7
1064.74	1.9054	0.16929	11.2552	2.18e-29	1.85e-26	JMJD6
8.84102	1.97212	0.291114	6.77439	1.25e-11	1.3e-10	AC005837.3
3.72324	-1.47973	0.643648	-2.29897	0.0215065	0.0347898	AC016168.4
156.432	-0.590039	0.130793	-4.51124	6.44e-06	2.18e-05	SNHG20
10057.6	0.626575	0.166068	3.773	0.000161296	0.000413276	SEC14L1
22.6794	-1.47564	0.295798	-4.98865	6.08e-07	2.48e-06	AC111182.1
47.1948	-0.717764	0.192322	-3.73209	0.000189898	0.000479448	AC111170.1
193.142	-0.709262	0.140177	-5.05974	4.2e-07	1.77e-06	AC111170.4
106.073	-1.03922	0.202919	-5.12135	3.03e-07	1.32e-06	AC111170.3
16.0724	-1.72469	0.492515	-3.50179	0.000462139	0.00107632	AC021683.5
7.30232	-2.20596	0.434473	-5.07733	3.83e-07	1.63e-06	LINC01973
759.48	-0.760756	0.129526	-5.8734	4.27e-09	2.64e-08	TNRC6C-AS1
5996.68	-0.772356	0.126705	-6.09572	1.09e-09	7.64e-09	TMC6
5182.7	-0.920338	0.136079	-6.76325	1.35e-11	1.4e-10	TMC8
2520.89	0.87725	0.134933	6.50139	7.96e-11	7.05e-10	SYNGR2
31.3662	0.996662	0.297745	3.34737	0.000815836	0.00180755	THA1P
4.73127	1.76995	0.510832	3.46483	0.000530575	0.00122319	LINC01993
25.5728	2.03325	0.318437	6.38511	1.71e-10	1.42e-09	AC087645.2
5133.94	3.69643	0.376466	9.81875	9.35e-23	1.33e-20	SOCS3
72.9493	3.2849	0.39898	8.23325	1.82e-16	5.11e-15	AC061992.2
9219.41	2.29932	0.224206	10.2554	1.12e-24	2.86e-22	PGS1
19.072	2.30233	0.298399	7.71558	1.2e-14	2.31e-13	AC061992.1
25.7359	1.51718	0.300654	5.04627	4.51e-07	1.89e-06	DNAH17
762.875	-1.01957	0.152394	-6.69032	2.23e-11	2.22e-10	USP36
10.0189	-0.79934	0.282098	-2.83355	0.00460339	0.00863764	AC022966.2
4968.41	1.10582	0.170855	6.47226	9.65e-11	8.42e-10	TIMP2
4.44773	1.03144	0.445368	2.31592	0.0205626	0.0334223	AC022966.1
389.341	1.13064	0.21133	5.35012	8.79e-08	4.27e-07	CEP295NL
327.66	-0.790226	0.196659	-4.01825	5.86e-05	0.000164686	LGALS3BP
3246.43	1.14892	0.139382	8.24295	1.68e-16	4.73e-15	CANT1
1265.63	-0.793021	0.160575	-4.93862	7.87e-07	3.15e-06	ENGASE
905.717	0.778176	0.112757	6.90134	5.15e-12	5.81e-11	CBX4
6.63603	2.85313	0.451414	6.32044	2.61e-10	2.08e-09	AC116025.2
3757.38	0.781611	0.162087	4.82216	1.42e-06	5.42e-06	GAA
454.04	-0.859837	0.133532	-6.43918	1.2e-10	1.03e-09	SLC26A11
5.65859	-3.01627	0.671734	-4.49028	7.11e-06	2.38e-05	NPTX1
594.381	-0.889541	0.159322	-5.5833	2.36e-08	1.27e-07	RPTOR
61.4335	-0.657033	0.189272	-3.47136	0.000517823	0.00119586	AC127496.7
207.243	-0.70106	0.199896	-3.50712	0.000452983	0.00105698	BAIAP2
8854.98	0.760756	0.182543	4.16755	3.08e-05	9.14e-05	AATK
56.1584	0.874061	0.263387	3.31854	0.000904887	0.00198668	MIR657
89.2761	0.71732	0.222624	3.22211	0.00127249	0.00270554	MIR1250
11.1701	-0.952528	0.308601	-3.0866	0.0020246	0.00411786	AC027601.2
87.7505	-0.937933	0.146782	-6.38997	1.66e-10	1.38e-09	NDUFAF8
195.841	1.68013	0.248143	6.77084	1.28e-11	1.33e-10	LINC00482
4.46452	1.39396	0.527543	2.64236	0.00823312	0.0146413	AC027601.1
44.8167	0.746427	0.214303	3.48304	0.000495749	0.00114772	AC027601.6
28836.2	0.696533	0.126831	5.49183	3.98e-08	2.06e-07	ACTG1
13.5365	-0.76984	0.293752	-2.62071	0.00877469	0.0155112	AC139149.1
18.4167	-0.689384	0.261762	-2.63363	0.0084478	0.0149859	FSCN2
6.3536	-1.28686	0.434831	-2.95944	0.00308199	0.00601029	TSPAN10
74.0157	-0.724385	0.142384	-5.08754	3.63e-07	1.56e-06	AC139530.1
19.6004	-0.764345	0.258951	-2.95169	0.00316037	0.00615156	SLC25A10
5204.11	0.742963	0.131105	5.66693	1.45e-08	8.11e-08	ARHGDIA
310.717	-0.756716	0.1276	-5.93037	3.02e-09	1.93e-08	PCYT2
1644.3	1.82087	0.203744	8.93705	4e-19	1.98e-17	MAFG
8.5345	1.67145	0.345965	4.83127	1.36e-06	5.2e-06	AC145207.8
4.99071	1.89197	0.454371	4.16394	3.13e-05	9.27e-05	MAFG-DT
743.056	-0.781056	0.128911	-6.05888	1.37e-09	9.39e-09	ASPSCR1
266.13	-1.01254	0.132506	-7.64152	2.15e-14	3.88e-13	LRRC45
7.91788	-1.91759	0.473641	-4.04861	5.15e-05	0.000146393	RAC3
722.523	-0.660218	0.158057	-4.17709	2.95e-05	8.8e-05	FASN
12.1022	0.919395	0.283866	3.23883	0.0012002	0.00256324	AC132872.2
16166.6	1.37276	0.176639	7.77155	7.75e-15	1.54e-13	SLC16A3
7425.29	1.35345	0.129493	10.4519	1.44e-25	4.62e-23	CSNK1D
173.127	1.68335	0.24752	6.80087	1.04e-11	1.11e-10	AC132872.5
300	1.34063	0.158301	8.46888	2.48e-17	8.34e-16	AC132872.1
1291.94	-0.978706	0.19506	-5.01745	5.24e-07	2.17e-06	CD7
7497.61	1.10382	0.227453	4.85297	1.22e-06	4.7e-06	SECTM1
368.825	-0.658359	0.113119	-5.82005	5.88e-09	3.52e-08	OGFOD3
27.7824	-1.08663	0.214189	-5.07323	3.91e-07	1.66e-06	HEXD-IT1
14492.2	1.28102	0.151706	8.44407	3.06e-17	1.01e-15	CYBC1
7.04048	1.53511	0.334926	4.58344	4.57e-06	1.59e-05	AC132938.7
4596.03	1.48801	0.165674	8.98154	2.67e-19	1.41e-17	NARF
352.594	1.43175	0.16925	8.45937	2.69e-17	8.99e-16	AC132938.6
104.756	1.63294	0.192186	8.4967	1.95e-17	6.71e-16	NARF-IT1
13.9561	0.921346	0.267674	3.44204	0.000577345	0.00132057	AC124283.5
28.1228	-1.92445	0.253243	-7.5992	2.98e-14	5.23e-13	RAB40B
218.032	-0.982105	0.138693	-7.08116	1.43e-12	1.83e-11	FN3KRP
33.5073	-0.904913	0.247672	-3.65368	0.00025851	0.000635394	FN3K
1085.88	1.14285	0.167363	6.8286	8.57e-12	9.29e-11	B3GNTL1
1591.64	1.38325	0.167409	8.26268	1.42e-16	4.08e-15	METRNL
103.239	1.19047	0.185423	6.42031	1.36e-10	1.15e-09	AC130371.2
72.7218	0.874839	0.183188	4.77564	1.79e-06	6.69e-06	AC144831.1
5.76874	1.39333	0.512981	2.71614	0.00660489	0.0119904	RPL23AP87
161.684	-0.800359	0.151565	-5.28062	1.29e-07	6.06e-07	THOC1
28.1432	-0.75741	0.297048	-2.54979	0.0107787	0.0186647	TYMS
429.575	-1.4563	0.229714	-6.33963	2.3e-10	1.86e-09	ENOSF1
27.554	-0.783522	0.247696	-3.16323	0.00156027	0.00324927	YES1
26.2725	-1.25895	0.255155	-4.93407	8.05e-07	3.22e-06	NDC80
3116.57	1.02943	0.212226	4.8506	1.23e-06	4.76e-06	EMILIN2
88.913	0.930117	0.237034	3.92399	8.71e-05	0.000235448	AP000919.3
130.554	0.755283	0.146399	5.15906	2.48e-07	1.1e-06	MYOM1
4997.16	1.04874	0.158137	6.63183	3.32e-11	3.17e-10	MYL12A
17.2139	1.21505	0.311603	3.89937	9.64e-05	0.000258541	AP005329.1
2289.86	0.755135	0.154612	4.88406	1.04e-06	4.07e-06	MYL12B
195.927	0.60475	0.130009	4.65161	3.29e-06	1.17e-05	DLGAP1-AS1
7.51063	1.01365	0.403896	2.50967	0.0120843	0.0207253	AP002478.1
10.225	-1.70587	0.348812	-4.8905	1.01e-06	3.94e-06	LINC00526
250.07	-0.640221	0.161596	-3.96185	7.44e-05	0.000204035	LINC00667
174.968	-0.680008	0.145638	-4.66918	3.02e-06	1.08e-05	ZBTB14
10.4433	-0.804499	0.27267	-2.95044	0.00317317	0.00617311	RPL6P27
48.5533	-1.07956	0.349593	-3.08803	0.00201485	0.0041025	PTPRM
8.85011	-1.04531	0.343855	-3.03998	0.00236597	0.00472967	MTCL1
2594.19	0.599168	0.16648	3.59904	0.000319391	0.000768724	RALBP1
17.5752	0.917283	0.257968	3.5558	0.000376831	0.000893142	AP005432.1
2768.66	1.18602	0.155157	7.64395	2.11e-14	3.82e-13	PPP4R1
12.0939	0.695429	0.299036	2.32557	0.0200415	0.0326663	PPP4R1-AS1
3738.56	1.59411	0.199699	7.98259	1.43e-15	3.38e-14	RAB31
29.9564	1.0828	0.22234	4.87003	1.12e-06	4.34e-06	ZNF415P1
2468.5	1.81028	0.184574	9.80788	1.04e-22	1.46e-20	VAPA
42.6263	1.83896	0.281157	6.54069	6.12e-11	5.54e-10	APCDD1
8.90813	-1.30711	0.418929	-3.12012	0.00180776	0.0037194	AP001099.1
3.9163	-2.14786	0.682317	-3.14788	0.00164457	0.00341225	LINC01887
2652.11	1.41358	0.202605	6.97702	3.01e-12	3.61e-11	IMPA2
5.43231	-1.10164	0.407119	-2.70594	0.00681113	0.0123204	PRELID3A
31.6918	-0.677464	0.170059	-3.9837	6.79e-05	0.000187778	CEP76
4.43416	-1.42448	0.461111	-3.08924	0.00200669	0.00408856	AP005482.4
16.7465	-0.816324	0.302058	-2.70254	0.00688126	0.01244	AP005482.2
703.627	1.12993	0.131449	8.59593	8.26e-18	3.1e-16	PTPN2
11.3802	0.725208	0.295489	2.45426	0.0141173	0.0238028	AP005131.7
301.563	-0.660097	0.107122	-6.16212	7.18e-10	5.26e-09	RNMT
25.8672	-1.54133	0.309458	-4.98075	6.33e-07	2.58e-06	ZNF519
36.3787	-1.43522	0.35174	-4.08035	4.5e-05	0.000129204	ANKRD20A5P
10.3589	-1.19582	0.397536	-3.00809	0.00262897	0.00520024	RHOT1P1
5.77503	-1.08855	0.50258	-2.16592	0.0303173	0.0473546	AP005212.2
12.3953	-1.34553	0.393999	-3.41507	0.000637653	0.00144469	CYP4F35P
2064.22	1.11977	0.135677	8.25322	1.54e-16	4.38e-15	ROCK1
4.12758	-1.79443	0.498808	-3.59743	0.000321374	0.000773096	AC027449.1
4.45723	-1.47965	0.466961	-3.16869	0.0015313	0.00319536	CABLES1
1891.23	0.809891	0.239576	3.38051	0.000723508	0.00162129	RIOK3
388.38	-1.28495	0.169512	-7.58027	3.45e-14	5.96e-13	TTC39C
6.94184	-2.13983	0.512849	-4.17244	3.01e-05	8.96e-05	TTC39C-AS1
5.68459	-2.21287	0.513707	-4.30765	1.65e-05	5.16e-05	CABYR
242.539	1.40572	0.221305	6.35194	2.13e-10	1.73e-09	OSBPL1A
3.2706	-2.0449	0.759492	-2.69246	0.0070928	0.0127948	AC007922.2
24.1249	-0.723403	0.216991	-3.33379	0.000856721	0.00189073	KCTD1
6.63327	-1.42157	0.586401	-2.42423	0.0153409	0.0256755	DSC1
897.221	0.736411	0.108523	6.78576	1.15e-11	1.22e-10	TRAPPC8
417.715	-1.46804	0.144009	-10.1941	2.11e-24	4.79e-22	RNF125
7.96104	-1.68461	0.403788	-4.17202	3.02e-05	8.98e-05	AC009831.3
15.7084	-1.41599	0.401344	-3.52813	0.000418507	0.000982557	KLHL14
5.12687	-1.11349	0.511089	-2.17867	0.0293565	0.0459963	AC015967.2
41.8604	0.597632	0.168445	3.54794	0.00038825	0.000917061	AC011815.1
669.396	0.88095	0.166532	5.28996	1.22e-07	5.79e-07	GALNT1
9.2002	1.02865	0.348359	2.95285	0.0031486	0.00613056	AC090220.1
431.432	-0.99866	0.131353	-7.60285	2.9e-14	5.1e-13	ELP2
48.4042	-0.681305	0.191701	-3.554	0.000379424	0.000898604	KIAA1328
103.441	-0.886938	0.194147	-4.56838	4.92e-06	1.69e-05	SETBP1
3.19954	-1.38869	0.61243	-2.2675	0.0233595	0.0374985	AC105074.1
45.2397	-0.969968	0.271754	-3.56929	0.000357952	0.000852404	SIGLEC15
1047.49	1.11379	0.139913	7.96057	1.71e-15	3.99e-14	EPG5
1860.89	2.66436	0.282675	9.42554	4.28e-21	3.71e-19	PSTPIP2
21.4993	2.64401	0.320138	8.25896	1.47e-16	4.2e-15	RN7SKP26
65.9114	-0.732906	0.177818	-4.12166	3.76e-05	0.000109496	HAUS1
56.9937	-1.56419	0.289827	-5.39698	6.78e-08	3.38e-07	RNF165
316.033	1.95255	0.355803	5.48773	4.07e-08	2.1e-07	LOXHD1
11.6936	-1.12818	0.378622	-2.9797	0.00288534	0.00566291	AC093567.1
183.079	-0.698807	0.1441	-4.84947	1.24e-06	4.78e-06	SMAD7
25.0924	-1.03734	0.253214	-4.09671	4.19e-05	0.000120966	SNHG22
1156.35	0.599656	0.105771	5.66939	1.43e-08	8.01e-08	ME2
1278.96	1.01416	0.121989	8.31351	9.29e-17	2.79e-15	MBD2
12.6534	0.618042	0.269608	2.29237	0.0218842	0.0353395	SNORA37
20.468	-0.881765	0.290443	-3.03593	0.00239792	0.00478789	C18orf54
203.688	-0.800173	0.169657	-4.71642	2.4e-06	8.74e-06	TCF4
85.7813	-0.83113	0.147743	-5.62551	1.85e-08	1.01e-07	AC027097.2
6.33982	-2.39387	0.730285	-3.27799	0.00104549	0.00226289	ALPK2
6.79259	-1.92191	0.463151	-4.14964	3.33e-05	9.81e-05	AC104971.3
574.193	-0.630541	0.109621	-5.75202	8.82e-09	5.11e-08	MALT1
21.6299	-0.6529	0.235123	-2.77684	0.00548899	0.0101262	MRPL37P1
97.0498	-0.931361	0.220496	-4.22394	2.4e-05	7.28e-05	ZNF532
182.912	-0.627818	0.18173	-3.45467	0.000550963	0.00126612	LMAN1
31.9746	-1.69573	0.288756	-5.87253	4.29e-09	2.65e-08	PMAIP1
3.98431	1.37351	0.569144	2.41329	0.0158093	0.0263909	RNF152
19.2392	-0.648043	0.290763	-2.22877	0.0258293	0.0410351	TNFRSF11A
264.398	1.23938	0.180095	6.88186	5.91e-12	6.59e-11	PHLPP1
445.578	-1.23903	0.223173	-5.55187	2.83e-08	1.5e-07	BCL2
7.0538	-1.33296	0.366993	-3.63212	0.000281106	0.00068578	AC036176.1
993.921	0.724026	0.107778	6.71775	1.85e-11	1.87e-10	VPS4B
22.3052	0.651617	0.211542	3.08032	0.00206775	0.00419876	AC036176.2
46.779	2.69606	0.311708	8.64929	5.18e-18	2.02e-16	SERPINB2
46.4238	3.2621	0.509461	6.40306	1.52e-10	1.28e-09	SERPINB10
321.238	0.956024	0.134353	7.11575	1.11e-12	1.45e-11	SERPINB8
19.3969	-1.30524	0.337172	-3.87113	0.000108332	0.000287551	DSEL
11.2144	-1.45949	0.324914	-4.49192	7.06e-06	2.37e-05	CCDC102B
346.725	-1.09506	0.185834	-5.89264	3.8e-09	2.37e-08	CD226
87.6677	-0.65149	0.197972	-3.29082	0.000998963	0.00217302	RTTN
3.80374	-1.17769	0.540603	-2.17847	0.029371	0.0460114	FBXO15
40.2536	-0.805117	0.165774	-4.85671	1.19e-06	4.63e-06	TIMM21
5.53763	-0.888985	0.372987	-2.38342	0.0171527	0.0284021	AC009704.2
356.446	0.763969	0.111323	6.86264	6.76e-12	7.46e-11	ZNF407
60.9333	-0.778774	0.172506	-4.51448	6.35e-06	2.15e-05	AC015819.1
225.503	-0.852651	0.121233	-7.03316	2.02e-12	2.5e-11	TSHZ1
3507.26	0.58617	0.160668	3.64833	0.00026395	0.000647739	ZNF516
92.0203	0.83355	0.307428	2.71137	0.00670066	0.0121453	AC009716.2
26.0036	-0.971853	0.260112	-3.73628	0.000186763	0.000472108	AC018445.4
2103.77	1.40668	0.157101	8.95398	3.43e-19	1.74e-17	CTDP1
6.6947	3.12219	0.532554	5.86267	4.55e-09	2.8e-08	AC021594.2
25.8741	2.04007	0.426124	4.78752	1.69e-06	6.34e-06	KCNG2
10.769	0.736299	0.317042	2.3224	0.0202112	0.0329085	AC114341.1
2271.42	0.851238	0.18968	4.48776	7.2e-06	2.41e-05	SLC66A2
77.1935	-0.955366	0.1682	-5.67994	1.35e-08	7.56e-08	RBFA
6.83111	1.75942	0.423534	4.15415	3.26e-05	9.64e-05	SEPTIN14P19
8.0865	1.58391	0.312256	5.07248	3.93e-07	1.67e-06	AC092299.1
849.352	1.70284	0.210351	8.09524	5.72e-16	1.45e-14	LINC01002
4660.88	0.666923	0.245976	2.71133	0.00670132	0.0121453	CDC34
630.144	-1.56453	0.22258	-7.02905	2.08e-12	2.57e-11	GZMM
40.3795	0.996932	0.249644	3.99341	6.51e-05	0.000180947	AC009005.1
14333.9	0.665465	0.250159	2.66017	0.0078102	0.013957	BSG
36.5747	-1.31183	0.246052	-5.33153	9.74e-08	4.69e-07	HCN2
973.182	-1.07639	0.122268	-8.80356	1.33e-18	5.83e-17	POLRMT
1071.13	-0.725094	0.100153	-7.23985	4.49e-13	6.36e-12	RNF126
24.5106	-1.14928	0.352029	-3.26473	0.00109569	0.00236166	PRSS57
6.43271	-1.67116	0.588862	-2.83794	0.00454058	0.00853613	PALM
3.29433	-2.07925	0.608319	-3.41803	0.000630763	0.00142995	MIR3187
2517.72	0.692541	0.150256	4.60908	4.04e-06	1.42e-05	MED16
19625	1.0023	0.219613	4.56394	5.02e-06	1.73e-05	R3HDM4
30.8033	-1.05132	0.272975	-3.85133	0.000117476	0.000309502	KISS1R
3667.7	1.21307	0.165468	7.33114	2.28e-13	3.39e-12	ARID3A
93.4124	0.996144	0.205024	4.85867	1.18e-06	4.59e-06	AC005391.1
290.115	-0.618087	0.11999	-5.15114	2.59e-07	1.14e-06	WDR18
23.4012	0.976211	0.265515	3.67667	0.000236295	0.000585885	GRIN3B
16408	1.22434	0.18804	6.51109	7.46e-11	6.64e-10	CNN2
11.0777	1.11509	0.325835	3.42226	0.000621021	0.00141009	AC011558.1
19148.2	1.85629	0.19736	9.40563	5.17e-21	4.33e-19	SBNO2
7218.29	1.39585	0.167526	8.33216	7.94e-17	2.41e-15	MIDN
21.1686	-1.51733	0.294949	-5.14436	2.68e-07	1.18e-06	AC005329.1
64.405	-1.39571	0.21563	-6.47271	9.63e-11	8.4e-10	GAMT
20.5141	-1.21348	0.273382	-4.43878	9.05e-06	2.97e-05	AC027307.3
18.486	-0.788188	0.277869	-2.83654	0.00456052	0.00856843	PCSK4
23.866	-0.998754	0.245218	-4.07292	4.64e-05	0.000133046	REEP6
30.6638	-2.00532	0.331226	-6.05422	1.41e-09	9.63e-09	ADAMTSL5
4.54136	-1.31338	0.489456	-2.68334	0.00728906	0.0131188	RNU6-1223P
1360.46	0.718286	0.145195	4.94704	7.53e-07	3.02e-06	KLF16
9692.16	1.02786	0.129794	7.91915	2.39e-15	5.39e-14	MKNK2
29.1896	-0.920102	0.231602	-3.97277	7.1e-05	0.000195707	AMH
32290.8	0.760019	0.202557	3.75213	0.000175341	0.000445652	OAZ1
1765.39	1.76193	0.225726	7.80563	5.92e-15	1.22e-13	PEAK3
79.314	0.976739	0.202594	4.82116	1.43e-06	5.44e-06	LINGO3
2304.32	0.909267	0.152224	5.97323	2.33e-09	1.51e-08	AC104530.1
344.693	-0.653186	0.131837	-4.95451	7.25e-07	2.92e-06	LSM7
1450.7	1.8615	0.180292	10.3249	5.44e-25	1.48e-22	GADD45B
335.962	-0.83417	0.13284	-6.27953	3.4e-10	2.65e-09	THOP1
89.33	-1.16371	0.153968	-7.55817	4.09e-14	7e-13	ZNF554
14.2847	-0.906349	0.254304	-3.56404	0.000365185	0.000867635	ZNF57
12.7303	-0.641919	0.26968	-2.3803	0.0172985	0.0286054	AC119403.1
28.2456	-0.668844	0.202514	-3.30271	0.00095755	0.00209185	ZNF77
82.578	-2.09303	0.300498	-6.96519	3.28e-12	3.88e-11	TLE2
13.2787	-1.04715	0.288713	-3.62697	0.000286767	0.000698037	AC005944.1
5854.88	-0.887329	0.120261	-7.37838	1.6e-13	2.45e-12	TLE5
742.556	1.08537	0.179102	6.06003	1.36e-09	9.33e-09	GNA15
11319.8	1.09859	0.155412	7.06892	1.56e-12	1.97e-11	S1PR4
1333	-0.773384	0.0973145	-7.94726	1.91e-15	4.4e-14	MFSD12
684.595	-0.625719	0.0947088	-6.60677	3.93e-11	3.7e-10	CACTIN
63.3997	-1.93202	0.321445	-6.01044	1.85e-09	1.23e-08	TJP3
11.1126	-0.955064	0.290268	-3.29029	0.00100085	0.00217636	AC005954.1
877.248	-1.55835	0.24062	-6.47639	9.39e-11	8.21e-10	MATK
11.7429	-1.45419	0.395765	-3.67439	0.000238417	0.000590597	ZFR2
25.4517	-0.766477	0.254967	-3.00618	0.00264553	0.00522965	ANKRD24
9.01315	-1.5462	0.532404	-2.90419	0.00368209	0.00705155	SHD
127.999	-0.900142	0.247838	-3.63198	0.000281258	0.000686061	TMIGD2
8.18023	-1.39511	0.397793	-3.50712	0.000452977	0.00105698	STAP2
14.2719	-0.880555	0.280095	-3.14377	0.00166788	0.00345599	AC011498.2
27.7927	-0.7674	0.200426	-3.82885	0.000128746	0.000336392	AC011498.7
690.4	0.596164	0.121556	4.90443	9.37e-07	3.7e-06	HDGFL2
2143.18	1.97422	0.257343	7.67155	1.7e-14	3.14e-13	PLIN4
2237.68	2.00582	0.249173	8.04991	8.29e-16	2.03e-14	PLIN5
221.533	2.29217	0.29743	7.70658	1.29e-14	2.46e-13	AC011498.4
6999.77	2.77815	0.290571	9.56102	1.17e-21	1.16e-19	LRG1
468.225	3.65457	0.497669	7.34338	2.08e-13	3.12e-12	SEMA6B
273.323	-1.15243	0.134352	-8.57769	9.68e-18	3.58e-16	TNFAIP8L1
4059.51	1.70515	0.216116	7.89	3.02e-15	6.62e-14	PLIN3
8460.3	1.02093	0.146627	6.96275	3.34e-12	3.94e-11	KDM4B
76.2551	-1.26577	0.269497	-4.69677	2.64e-06	9.54e-06	PTPRS
11.5149	-1.05967	0.296784	-3.57051	0.00035629	0.000849096	TINCR
1255.4	-0.721788	0.138204	-5.22262	1.76e-07	8.08e-07	RPL36
170.772	-0.685407	0.120157	-5.70428	1.17e-08	6.63e-08	MICOS13
23.4069	-1.00615	0.23376	-4.30421	1.68e-05	5.23e-05	HSD11B1L
634.069	-0.763077	0.108722	-7.01858	2.24e-12	2.75e-11	LONP1
23.5468	-0.782359	0.242067	-3.23199	0.00122933	0.00262035	PRR22
379.108	-0.628446	0.11975	-5.24797	1.54e-07	7.14e-07	DUS3L
400.143	-0.762303	0.106975	-7.12598	1.03e-12	1.36e-11	VMAC
497.15	-0.861559	0.116632	-7.38701	1.5e-13	2.31e-12	CAPS
1633.07	1.03792	0.220052	4.71671	2.4e-06	8.73e-06	RFX2
3857.43	1.94386	0.229885	8.45577	2.77e-17	9.22e-16	MLLT1
11.0954	2.25798	0.341067	6.62035	3.58e-11	3.41e-10	AC011471.3
10.9861	-1.82288	0.35455	-5.14138	2.73e-07	1.2e-06	ACER1
10.4494	-0.839815	0.364887	-2.30158	0.021359	0.0345933	AC011491.3
102.449	-1.63649	0.228571	-7.15965	8.09e-13	1.09e-11	SLC25A23
8.03888	-1.82545	0.451625	-4.04196	5.3e-05	0.000150171	CRB3
17.4902	-1.16223	0.367613	-3.16156	0.00156926	0.00326653	TUBB4A
21.0304	-2.02103	0.331946	-6.08843	1.14e-09	7.96e-09	CD70
31.3531	-0.850027	0.320699	-2.65055	0.00803616	0.0143293	C3
25.0421	-1.36853	0.29532	-4.63405	3.59e-06	1.27e-05	AC008760.1
367.847	-0.837291	0.193943	-4.3172	1.58e-05	4.96e-05	SH2D3A
6444.95	0.844102	0.127126	6.6399	3.14e-11	3.02e-10	VAV1
1509.66	1.81527	0.244737	7.41722	1.2e-13	1.89e-12	ADGRE1
20.4015	2.4342	0.336993	7.22328	5.07e-13	7.09e-12	AC020895.1
32.1682	2.25614	0.27268	8.27393	1.3e-16	3.76e-15	AC025278.3
149.355	-2.10263	0.339546	-6.19248	5.92e-10	4.41e-09	ADGRE4P
266.562	1.58076	0.175529	9.0057	2.14e-19	1.16e-17	INSR
1011.56	-1.03065	0.135555	-7.6032	2.89e-14	5.09e-13	AC119396.1
105.809	-0.804332	0.15495	-5.19092	2.09e-07	9.44e-07	AC008878.3
1924.53	-0.59705	0.0897505	-6.65233	2.88e-11	2.79e-10	ARHGEF18
70.5006	3.03295	0.460262	6.58962	4.41e-11	4.12e-10	PEX11G
1018.65	0.848654	0.177871	4.77116	1.83e-06	6.82e-06	MCOLN1
10.8138	1.61836	0.427395	3.78657	0.000152744	0.000393526	CAMSAP3
6347.27	1.09594	0.200349	5.47017	4.5e-08	2.31e-07	STXBP2
680.039	2.78014	0.426242	6.52245	6.92e-11	6.21e-10	RETN
5182.56	3.32835	0.45337	7.34136	2.11e-13	3.16e-12	MCEMP1
6.85957	3.64108	0.62374	5.83749	5.3e-09	3.2e-08	AC008763.3
293.389	0.856868	0.170041	5.03919	4.68e-07	1.95e-06	TRAPPC5
263.474	-1.24828	0.285852	-4.36688	1.26e-05	4.03e-05	FCER2
16.8043	-0.839131	0.291531	-2.87836	0.00399753	0.00759713	AC010336.1
339.266	-0.816019	0.120372	-6.77916	1.21e-11	1.27e-10	TIMM44
6.04819	-1.97057	0.623127	-3.16239	0.00156482	0.00325765	AC022146.2
312.91	-1.14834	0.204721	-5.60932	2.03e-08	1.1e-07	CD320
24.717	-0.593117	0.197513	-3.00292	0.00267402	0.00528037	NDUFA7
5065.33	-0.681466	0.127511	-5.34438	9.07e-08	4.4e-07	RPS28
45.1376	-1.30057	0.236439	-5.50066	3.78e-08	1.97e-07	KANK3
2673.18	0.685198	0.207744	3.29828	0.000972806	0.00212157	MARCHF2
368.672	-1.44747	0.267135	-5.41851	6.01e-08	3.03e-07	ADAMTS10
9.13917	-1.90159	0.448293	-4.24185	2.22e-05	6.76e-05	LINC01862
141.797	-0.747302	0.189878	-3.93569	8.3e-05	0.000225408	ZNF559
321.413	-0.791898	0.139775	-5.66551	1.47e-08	8.17e-08	ZNF121
55.2106	-1.03596	0.147933	-7.0029	2.51e-12	3.05e-11	ZNF561-AS1
1110.94	0.683217	0.175171	3.90028	9.61e-05	0.000257686	UBL5
85.0909	-1.85952	0.223176	-8.33209	7.94e-17	2.41e-15	OLFM2
19.7876	-1.03647	0.253734	-4.08489	4.41e-05	0.00012692	ANGPTL6
115.305	-0.932292	0.156993	-5.93841	2.88e-09	1.84e-08	PPAN
149.479	-1.02736	0.150366	-6.8324	8.35e-12	9.07e-11	P2RY11
1078.72	-1.16426	0.136752	-8.51367	1.69e-17	5.94e-16	DNMT1
58.9626	-1.60594	0.197545	-8.12953	4.31e-16	1.12e-14	S1PR2
1074.92	0.786862	0.172453	4.56277	5.05e-06	1.73e-05	ICAM1
65.8477	1.25545	0.237127	5.29442	1.19e-07	5.66e-07	ICAM5
9.68353	-1.18632	0.375629	-3.15822	0.00158738	0.0033013	AC011511.1
22901.9	0.686963	0.156648	4.38539	1.16e-05	3.73e-05	ICAM3
483.542	-1.06574	0.268148	-3.97444	7.05e-05	0.000194452	S1PR5
720.63	0.745319	0.0930489	8.00997	1.15e-15	2.75e-14	ATG4D
657.798	-0.609055	0.11744	-5.18608	2.15e-07	9.66e-07	KRI1
2793.24	1.68103	0.207405	8.10506	5.27e-16	1.34e-14	CDKN2D
323.545	-0.945995	0.124283	-7.61161	2.71e-14	4.78e-13	ILF3-DT
192.404	-1.02677	0.143642	-7.14812	8.8e-13	1.17e-11	QTRT1
11165.5	0.744272	0.107862	6.90025	5.19e-12	5.85e-11	DNM2
2428.54	1.10975	0.182451	6.08248	1.18e-09	8.24e-09	C19orf38
7.55251	-0.836429	0.350001	-2.38979	0.0168579	0.0279511	RN7SL192P
317.061	1.10255	0.213803	5.15686	2.51e-07	1.11e-06	LDLR
15.0543	-0.653969	0.298715	-2.18928	0.0285768	0.0449333	SPC24
50.1701	1.31059	0.288024	4.55028	5.36e-06	1.83e-05	DOCK6
470.685	0.588031	0.228387	2.57471	0.0100323	0.0175046	AC011472.2
6160.59	1.0571	0.172062	6.14371	8.06e-10	5.82e-09	RAB3D
5.64567	1.09622	0.407121	2.6926	0.00708966	0.0127907	AC011472.3
2719.86	1.06144	0.163001	6.51187	7.42e-11	6.61e-10	PLPPR2
12.1537	-0.74059	0.265357	-2.79092	0.00525589	0.00974197	AC024575.2
45.4397	1.11895	0.2534	4.41576	1.01e-05	3.28e-05	RGL3
16.9231	0.613324	0.277951	2.20659	0.0273427	0.0431347	CCDC151
392.872	-0.807843	0.239594	-3.37172	0.000747016	0.00166736	ACP5
13.2011	-0.613993	0.283994	-2.162	0.0306186	0.0477651	ZNF823
22.1709	-1.098	0.232679	-4.71896	2.37e-06	8.65e-06	ZNF491
110.341	-0.642386	0.183126	-3.50789	0.000451676	0.00105432	ZNF439
46.3066	-0.690149	0.220655	-3.12773	0.0017616	0.00363325	AC020951.1
30.5143	-0.821199	0.198219	-4.14289	3.43e-05	0.000100838	ZNF69
59.7473	-0.760504	0.141173	-5.38702	7.16e-08	3.56e-07	ZNF433-AS1
3.88415	-1.07563	0.462208	-2.32716	0.0199569	0.032557	ZNF433
23.8776	-0.726064	0.246367	-2.94708	0.00320791	0.00623108	AC012618.3
22.2589	-1.37662	0.307471	-4.47723	7.56e-06	2.52e-05	ZNF563
65.8094	0.764892	0.154043	4.96545	6.85e-07	2.77e-06	ZNF799
25.8689	1.47212	0.266924	5.51513	3.49e-08	1.83e-07	ZNF443
58.0719	-0.787883	0.164256	-4.79667	1.61e-06	6.08e-06	FBXW9
373.988	0.84756	0.105609	8.02546	1.01e-15	2.45e-14	HOOK2
20.8891	1.76644	0.216345	8.16492	3.22e-16	8.58e-15	AC018761.3
9882.72	1.91597	0.190755	10.0441	9.75e-24	1.82e-21	JUNB
562.564	-0.847568	0.141152	-6.00463	1.92e-09	1.27e-08	DNASE2
564.708	-0.830965	0.109103	-7.61637	2.61e-14	4.62e-13	TRMT1
1402.76	0.609928	0.120432	5.06449	4.09e-07	1.73e-06	NACC1
12.4566	-0.857698	0.318679	-2.69142	0.00711494	0.0128326	AC011446.1
22.0767	-0.869063	0.279353	-3.11098	0.00186468	0.0038268	CACNA1A
460.697	-0.838941	0.136402	-6.15052	7.72e-10	5.6e-09	MRI1
197.336	0.872339	0.128587	6.78405	1.17e-11	1.23e-10	ZSWIM4
4961.38	0.853227	0.160807	5.3059	1.12e-07	5.34e-07	AC020916.1
10.6955	-1.43664	0.349319	-4.11271	3.91e-05	0.000113582	C19orf57
5.82372	2.0214	0.583197	3.46607	0.00052812	0.00121828	RLN3
13.537	-0.807496	0.279734	-2.88665	0.00389366	0.00742242	AC022098.2
1299.06	-0.659524	0.103396	-6.37864	1.79e-10	1.48e-09	IL27RA
332.856	-0.692725	0.114953	-6.02613	1.68e-09	1.13e-08	SAMD1
2634.36	0.701074	0.144519	4.85109	1.23e-06	4.74e-06	PRKACA
235.047	-0.861515	0.191571	-4.4971	6.89e-06	2.31e-05	ASF1B
319.699	-1.05489	0.206066	-5.1192	3.07e-07	1.34e-06	ADGRL1
19913.9	0.776749	0.168466	4.61073	4.01e-06	1.41e-05	ADGRE5
25.0011	0.592757	0.244666	2.42272	0.0154047	0.0257776	AC008569.1
289.166	-1.27754	0.176508	-7.23785	4.56e-13	6.44e-12	GIPC1
1211.57	0.68949	0.114486	6.0225	1.72e-09	1.15e-08	DNAJB1
637.01	-0.667763	0.127475	-5.23838	1.62e-07	7.48e-07	TECR
145.582	-1.09927	0.262413	-4.18907	2.8e-05	8.39e-05	CLEC17A
7.82202	-1.45432	0.446972	-3.25372	0.00113905	0.00244439	RN7SL842P
6877.07	0.822399	0.187928	4.37615	1.21e-05	3.88e-05	ADGRE2
309.026	-0.718331	0.123538	-5.81468	6.07e-09	3.63e-08	ILVBL
28.0423	1.22603	0.391641	3.13049	0.00174514	0.00360128	NOTCH3
29.8915	-1.79841	0.347607	-5.17367	2.3e-07	1.03e-06	CYP4F22
4795.93	1.05836	0.214534	4.93329	8.09e-07	3.23e-06	CYP4F3
83.7027	-0.737866	0.297251	-2.4823	0.0130538	0.0222185	CYP4F12
10.0806	-2.06019	0.751316	-2.74211	0.00610462	0.0111571	CLEC4O
3785.45	1.14249	0.139346	8.1989	2.43e-16	6.63e-15	TPM4
16.4535	-1.99559	0.387305	-5.1525	2.57e-07	1.14e-06	AC008894.2
3491.44	-1.26978	0.199492	-6.36508	1.95e-10	1.6e-09	HSH2D
22.7569	-0.587118	0.262422	-2.2373	0.0252666	0.040244	AC020917.3
42.3215	-1.05528	0.198948	-5.30427	1.13e-07	5.38e-07	C19orf44
134.753	0.759526	0.108158	7.0224	2.18e-12	2.69e-11	MED26
13.3603	0.790334	0.31552	2.50486	0.01225	0.0209863	AC008764.7
28.3364	0.609611	0.227091	2.68443	0.00726533	0.0130836	AC008764.10
205.167	-0.674098	0.105702	-6.37732	1.8e-10	1.49e-09	AC024075.2
115.55	-0.678274	0.115525	-5.87121	4.33e-09	2.67e-08	AC024075.1
119.453	1.30171	0.181311	7.17944	7e-13	9.56e-12	TMEM38A
26.6978	0.77415	0.309642	2.50015	0.0124141	0.0212363	F2RL3
204.472	-0.980819	0.306584	-3.19919	0.00137815	0.00290502	CPAMD8
129.288	-0.608273	0.112121	-5.42514	5.79e-08	2.92e-07	HAUS8
181.97	-0.689119	0.120173	-5.73441	9.79e-09	5.62e-08	MRPL34
209.842	-0.874431	0.130288	-6.71153	1.93e-11	1.94e-10	GTPBP3
25.2717	-0.950853	0.276026	-3.4448	0.000571486	0.00130877	CCDC194
938.862	-1.11113	0.241327	-4.60425	4.14e-06	1.45e-05	NIBAN3
4358.9	0.857741	0.162394	5.28186	1.28e-07	6.03e-07	COLGALT1
3.59759	-1.93255	0.66797	-2.89317	0.00381369	0.0072804	B3GNT3
99.9377	1.2673	0.267172	4.74339	2.1e-06	7.74e-06	INSL3
16100.1	1.80602	0.184088	9.81063	1.01e-22	1.43e-20	JAK3
6203.57	-0.665167	0.127864	-5.20213	1.97e-07	8.93e-07	RPL18A
16.0429	-2.00452	0.334688	-5.98922	2.11e-09	1.38e-08	SLC5A5
1657.72	-0.777655	0.0859534	-9.04741	1.46e-19	8.38e-18	ARRDC2
910.51	-0.703449	0.155349	-4.52819	5.95e-06	2.02e-05	IL12RB1
7588.15	0.746137	0.144609	5.15968	2.47e-07	1.1e-06	MAST3
5.65328	-1.11214	0.460044	-2.41747	0.0156288	0.0261198	PIK3R2
270.896	0.65241	0.181849	3.58765	0.000333672	0.000799793	IFI30
44.4413	0.615298	0.181942	3.38184	0.000720027	0.00161426	RAB3A
385.519	-0.783453	0.103295	-7.58464	3.33e-14	5.79e-13	LSM4
1280.1	-1.00626	0.135815	-7.4091	1.27e-13	1.99e-12	SSBP4
230.134	-0.760649	0.147358	-5.16193	2.44e-07	1.09e-06	ISYNA1
3908.73	1.14223	0.145282	7.86215	3.78e-15	8.11e-14	ELL
86.2977	0.772725	0.187497	4.12127	3.77e-05	0.000109664	AC010335.3
701.382	-0.632374	0.107944	-5.85836	4.67e-09	2.86e-08	REX1BD
769.109	-0.659758	0.105351	-6.26249	3.79e-10	2.92e-09	CRTC1
3056.67	0.608269	0.122811	4.9529	7.31e-07	2.94e-06	COPE
440.367	0.706845	0.174473	4.05132	5.09e-05	0.000144815	HOMER3
326.197	-1.08985	0.157121	-6.93636	4.02e-12	4.64e-11	SLC25A42
165.569	-0.946495	0.130267	-7.26578	3.71e-13	5.31e-12	TMEM161A
105.253	-0.999775	0.151377	-6.60455	3.99e-11	3.75e-10	NR2C2AP
69.9497	-0.773315	0.147194	-5.25373	1.49e-07	6.93e-07	TSSK6
130.62	-0.972928	0.198244	-4.90772	9.21e-07	3.64e-06	PBX4
4467.47	0.7233	0.160809	4.49787	6.86e-06	2.31e-05	LPAR2
15723.8	0.856628	0.147721	5.79897	6.67e-09	3.96e-08	GMIP
29.5777	-1.65696	0.260938	-6.35001	2.15e-10	1.75e-09	LINC00663
46.3368	-1.11797	0.206927	-5.4027	6.56e-08	3.28e-07	ZNF56
43.2604	-1.02478	0.192588	-5.3211	1.03e-07	4.94e-07	ZNF253
22.1294	-1.00151	0.299613	-3.34269	0.000829712	0.00183568	ZNF682
4.95904	-0.901111	0.404017	-2.23038	0.0257224	0.0408828	AC011447.3
3.25026	-1.39903	0.597581	-2.34115	0.0192244	0.0315024	AC011447.7
139.717	-0.934448	0.17432	-5.36054	8.3e-08	4.05e-07	ZNF737
44.8374	-0.73149	0.240278	-3.04435	0.00233186	0.00466898	ZNF626
36.4985	1.58223	0.49793	3.17762	0.00148488	0.00310753	LINC00664
431.352	0.965265	0.249168	3.87395	0.000107085	0.000284659	ZNF429
103.949	0.686222	0.220348	3.11427	0.00184403	0.00378776	ZNF100
10.0658	-1.13436	0.336817	-3.36787	0.000757523	0.00168838	ZNF257
5.12275	-1.07613	0.403322	-2.66816	0.00762679	0.0136607	ZNF724
72.2714	-1.11112	0.181814	-6.11132	9.88e-10	7e-09	IPO5P1
87.0588	-0.622014	0.172593	-3.60394	0.000313429	0.000755251	AC092329.4
48.5965	-0.785157	0.201205	-3.90227	9.53e-05	0.000255793	ZNF675
14.6486	-1.81784	0.385814	-4.71169	2.46e-06	8.92e-06	ZNF681
8.54841	-1.44159	0.402288	-3.58349	0.000339038	0.000811925	AC139769.1
95.0525	-0.983871	0.322193	-3.05367	0.00226057	0.00454331	RPSAP58
8.32403	-0.78751	0.364891	-2.15821	0.0309116	0.0481827	ZNF726
1079.24	0.676934	0.176078	3.84452	0.00012079	0.000317472	AC092279.1
124.81	1.42667	0.217744	6.55205	5.68e-11	5.17e-10	ZNF254
120.64	0.656073	0.183615	3.57309	0.000352788	0.000841718	AC092279.2
384.765	-1.19623	0.250888	-4.76798	1.86e-06	6.92e-06	PLEKHF1
359.52	-0.599562	0.138201	-4.33832	1.44e-05	4.55e-05	C19orf12
12.1129	-0.832564	0.294677	-2.82535	0.00472293	0.00883973	CCNE1
251.873	-0.907109	0.143328	-6.3289	2.47e-10	1.98e-09	URI1
4.96743	-1.51777	0.442003	-3.43385	0.000595079	0.0013578	AC008507.1
431.615	1.56778	0.249604	6.28108	3.36e-10	2.63e-09	TSHZ3
9.05788	1.56335	0.341791	4.574	4.79e-06	1.65e-05	AC025809.2
159.95	-0.801998	0.203157	-3.94767	7.89e-05	0.000215397	ZNF507
508.752	1.39216	0.199184	6.98932	2.76e-12	3.34e-11	DPY19L3
83.3394	-0.665242	0.130558	-5.09538	3.48e-07	1.5e-06	PDCD5
4.27137	-1.69185	0.589539	-2.86979	0.00410749	0.00778865	SLC7A9
192.793	-0.668835	0.115564	-5.78758	7.14e-09	4.22e-08	CEP89
435.664	1.27581	0.191106	6.67593	2.46e-11	2.42e-10	LRP3
2320.89	0.686206	0.193107	3.5535	0.000380141	0.000900072	CEBPA
32.534	-0.670694	0.21803	-3.07616	0.00209686	0.00425139	CEBPA-DT
23.4037	-1.1127	0.229265	-4.85332	1.21e-06	4.7e-06	PDCD2L
10.8393	-1.32854	0.336568	-3.94732	7.9e-05	0.000215648	WTIP
5.1452	-1.42575	0.525097	-2.71522	0.00662324	0.0120213	SCGB2B2
216.473	-0.608208	0.167912	-3.62219	0.000292118	0.000709583	ZNF302
40.4748	-0.896962	0.235438	-3.80976	0.000139101	0.000360819	ZNF181
27.5743	-1.01737	0.240968	-4.222	2.42e-05	7.34e-05	ZNF599
4.4193	-2.02441	0.52592	-3.84928	0.000118467	0.000311762	AC020910.3
16.2352	-1.75715	0.373741	-4.70152	2.58e-06	9.34e-06	LINC01801
10.9041	-1.04003	0.348923	-2.9807	0.0028759	0.00564616	AC008555.1
51.5303	-1.98808	0.267823	-7.42309	1.14e-13	1.81e-12	AC008555.4
22.9335	-1.38523	0.28069	-4.93509	8.01e-07	3.2e-06	ZNF30
16.8521	-0.968809	0.264525	-3.66245	0.000249816	0.000615727	AC008555.7
110.278	-0.891217	0.164671	-5.41209	6.23e-08	3.13e-07	ZNF792
10113.8	1.80362	0.202948	8.88709	6.27e-19	2.96e-17	GRAMD1A
248.641	1.60641	0.23351	6.8794	6.01e-12	6.71e-11	SCN1B
30.121	1.7704	0.359081	4.93037	8.21e-07	3.27e-06	HPN
5.01544	-1.69953	0.475284	-3.57583	0.000349117	0.00083392	LGI4
27.2309	-1.79487	0.341715	-5.25254	1.5e-07	6.97e-07	FXYD7
135.578	-1.71711	0.244715	-7.01676	2.27e-12	2.78e-11	LSR
10.5045	-1.26927	0.401653	-3.16011	0.0015771	0.00328212	AC002128.1
8.3699	0.803424	0.341566	2.35218	0.0186637	0.0306538	HAMP
766.484	-1.15029	0.272713	-4.21794	2.47e-05	7.46e-05	CD22
60.3851	-1.15086	0.297624	-3.86683	0.000110258	0.000292137	U62631.1
38.2049	2.60552	0.395707	6.58446	4.57e-11	4.25e-10	FFAR3
40.4474	2.12183	0.299146	7.09297	1.31e-12	1.69e-11	RN7SL491P
170.566	2.10818	0.270202	7.80222	6.08e-15	1.25e-13	AC002511.2
126.021	1.43069	0.241207	5.93137	3e-09	1.92e-08	AC002511.1
11971.1	1.68076	0.226628	7.41641	1.2e-13	1.9e-12	FFAR2
8.26219	-1.43282	0.403165	-3.55393	0.000379515	0.000898705	DMKN
132.718	-0.881108	0.153492	-5.74042	9.44e-09	5.44e-08	TMEM147-AS1
205.414	-1.21187	0.173491	-6.9852	2.84e-12	3.42e-11	HAUS5
30.4753	-0.94305	0.304565	-3.09638	0.00195897	0.00400264	ZBTB32
4156.72	0.806538	0.137449	5.86792	4.41e-09	2.72e-08	KMT2B
473.67	0.73446	0.151578	4.84541	1.26e-06	4.87e-06	PSENEN
4.39945	1.59495	0.52309	3.0491	0.00229526	0.00460311	KIRREL2
8814.87	0.825434	0.16305	5.06246	4.14e-07	1.75e-06	TYROBP
94.0347	-1.65034	0.25107	-6.57323	4.92e-11	4.55e-10	LRFN3
212.391	-0.665475	0.106061	-6.27447	3.51e-10	2.73e-09	SDHAF1
13.9668	-0.638016	0.28741	-2.21988	0.0264271	0.0418387	AC002116.2
21.0981	-0.873454	0.248428	-3.51592	0.000438233	0.00102629	CLIP3
39.5464	-0.71443	0.188971	-3.78063	0.000156431	0.000402081	WDR62
34.0787	-0.612171	0.167615	-3.65225	0.000259951	0.000638682	ZNF565
185.918	-0.666066	0.16124	-4.1309	3.61e-05	0.000105697	ZNF146
34.723	-0.790522	0.24063	-3.28522	0.00101903	0.00221229	LINC00665
107.073	-0.929853	0.168016	-5.53431	3.12e-08	1.65e-07	ZFP14
38.6544	-1.19962	0.225648	-5.31635	1.06e-07	5.06e-07	ZFP82
53.2673	-0.956058	0.201015	-4.75615	1.97e-06	7.3e-06	ZNF566
12.6246	-1.39998	0.297359	-4.70804	2.5e-06	9.08e-06	AC092295.2
50.6572	-0.86268	0.187735	-4.5952	4.32e-06	1.51e-05	ZNF260
96.8021	-0.885607	0.205046	-4.31905	1.57e-05	4.92e-05	ZNF529
33.9538	-1.63065	0.246562	-6.61354	3.75e-11	3.55e-10	ZNF382
40.884	-0.860016	0.175154	-4.91006	9.1e-07	3.6e-06	ZNF461
10.1937	-0.861331	0.321717	-2.6773	0.00742192	0.0133322	AC074138.1
51.9732	-0.916011	0.187748	-4.87895	1.07e-06	4.17e-06	LINC01534
55.5642	-0.774351	0.182916	-4.23337	2.3e-05	7e-05	ZNF567
17.3577	-1.29955	0.251229	-5.17278	2.31e-07	1.03e-06	ZNF850
35.844	-1.23074	0.220198	-5.58922	2.28e-08	1.23e-07	ZNF790-AS1
26.7513	-1.01086	0.225435	-4.48403	7.32e-06	2.45e-05	ZNF790
47.0203	-0.872972	0.186124	-4.69028	2.73e-06	9.83e-06	ZNF345
23.5265	-0.928241	0.258728	-3.58771	0.000333598	0.000799717	ZNF829
49.1183	-0.855707	0.200251	-4.27317	1.93e-05	5.94e-05	ZNF568
36.9319	-0.949595	0.210893	-4.50274	6.71e-06	2.26e-05	ZNF420
7.61329	-1.10394	0.394081	-2.80131	0.00508963	0.00946152	AC010632.2
98.0988	-0.639419	0.156089	-4.09651	4.19e-05	0.000121051	ZNF585B
133.716	-0.884096	0.124473	-7.10271	1.22e-12	1.58e-11	ZNF383
319.413	-0.896323	0.149627	-5.99039	2.09e-09	1.37e-08	ZNF875
16.7444	-0.94937	0.290952	-3.26298	0.00110247	0.00237381	AC016590.2
34.2887	-1.27636	0.219225	-5.82215	5.81e-09	3.48e-08	ZNF527
28.8316	-1.02444	0.233185	-4.39325	1.12e-05	3.61e-05	ZNF569
37.7362	-0.812546	0.208667	-3.89399	9.86e-05	0.000263777	ZNF570
44.5636	-1.20149	0.252314	-4.76189	1.92e-06	7.11e-06	ZNF793
5.28529	-1.11727	0.42917	-2.60333	0.00923241	0.0162464	ZNF571-AS1
31.8082	-1.37964	0.312462	-4.4154	1.01e-05	3.28e-05	ZNF540
17.2035	-1.15462	0.283369	-4.07462	4.61e-05	0.000132179	ZNF571
49.6664	-0.925213	0.206655	-4.47709	7.57e-06	2.52e-05	ZFP30
8.32537	-1.68988	0.412896	-4.09274	4.26e-05	0.000122944	ZNF781
31.4916	-1.37599	0.23947	-5.746	9.14e-09	5.28e-08	ZNF607
23.2585	-0.805985	0.245628	-3.28132	0.00103323	0.00223958	AC093227.1
58.3308	-1.20429	0.198163	-6.07727	1.22e-09	8.49e-09	ZNF573
15.0637	-0.698509	0.260303	-2.68344	0.0072868	0.013116	AC011479.4
7.3265	-1.01963	0.313138	-3.25617	0.00112925	0.00242504	AC011479.3
1120.94	0.874389	0.128045	6.82878	8.56e-12	9.29e-11	SPINT2
11.3038	-0.70409	0.300397	-2.34386	0.0190851	0.0312907	SPRED3
7776.95	1.18874	0.17842	6.66261	2.69e-11	2.62e-10	RASGRP4
62.4642	-0.79017	0.202959	-3.89325	9.89e-05	0.000264475	RYR1
1120.92	-1.25418	0.176074	-7.123	1.06e-12	1.39e-11	MAP4K1
77.3916	-0.960854	0.285909	-3.3607	0.000777448	0.00173093	CAPN12
6.0163	-1.12515	0.411661	-2.73319	0.00627239	0.011438	AC022144.1
17.4953	-1.22499	0.255209	-4.79996	1.59e-06	6e-06	LGALS4
573.615	0.600831	0.110596	5.43269	5.55e-08	2.81e-07	NFKBIB
5.81103	-1.41023	0.487363	-2.8936	0.00380858	0.00727213	CCER2
56.3629	-1.03572	0.179824	-5.75964	8.43e-09	4.92e-08	SARS2
5.4321	-1.23659	0.491939	-2.5137	0.011947	0.0205107	IFNL3P1
881.118	0.935114	0.170519	5.48392	4.16e-08	2.15e-07	LRFN1
72.2046	0.987644	0.192956	5.11849	3.08e-07	1.34e-06	AC011445.1
5466.84	1.07786	0.16184	6.66003	2.74e-11	2.66e-10	GMFG
5.75544	1.02468	0.386341	2.65226	0.00799553	0.014265	AC011445.2
1619.61	0.792741	0.107912	7.34619	2.04e-13	3.07e-12	SAMD4B
663.603	0.82683	0.132427	6.24365	4.27e-10	3.26e-09	PAF1
3580.32	1.37198	0.163914	8.37009	5.76e-17	1.8e-15	ZFP36
3736.9	-0.595181	0.133396	-4.46176	8.13e-06	2.7e-05	RPS16
32.4568	-0.969642	0.196371	-4.9378	7.9e-07	3.16e-06	EID2B
5.06012	-0.974727	0.391773	-2.48799	0.0128468	0.0219061	AC005393.1
990.656	-0.792701	0.136243	-5.81829	5.95e-09	3.56e-08	FBL
178.487	-1.62459	0.340529	-4.77078	1.84e-06	6.83e-06	FCGBP
48.4916	-0.829128	0.184491	-4.49413	6.99e-06	2.35e-05	ZNF546
262.048	-0.681009	0.13193	-5.16188	2.44e-07	1.09e-06	AC118344.4
101.036	-0.816577	0.163448	-4.99594	5.86e-07	2.4e-06	PRX
449.537	1.05071	0.160587	6.54297	6.03e-11	5.47e-10	SERTAD1
509.351	1.27735	0.13976	9.1396	6.27e-20	3.99e-18	SERTAD3
6.80413	-1.05425	0.422139	-2.49741	0.0125105	0.0213874	SPTBN4
13872.4	0.83834	0.199328	4.20584	2.6e-05	7.84e-05	SHKBP1
859.108	-1.18928	0.189664	-6.27046	3.6e-10	2.79e-09	LTBP4
1085.97	0.862125	0.113667	7.58469	3.33e-14	5.79e-13	COQ8B
5.10363	0.963296	0.361822	2.66235	0.00775976	0.0138749	RNU6-195P
729.217	2.55035	0.226507	11.2595	2.08e-29	1.85e-26	ITPKC
59.6834	0.626998	0.243177	2.57836	0.00992695	0.0173378	CYP2T1P
33.005	-0.744246	0.219252	-3.39447	0.000687609	0.00154754	AC008537.3
5.73164	-2.41122	0.542543	-4.4443	8.82e-06	2.9e-05	AXL
1111.8	0.770314	0.167158	4.60829	4.06e-06	1.42e-05	TMEM91
469.15	0.952889	0.162822	5.85234	4.85e-09	2.96e-08	B9D2
207.646	-1.07697	0.118894	-9.05824	1.33e-19	7.73e-18	EXOSC5
7.39377	-0.866008	0.394433	-2.19558	0.0281222	0.0442745	AC011462.3
19.7964	-1.24373	0.246463	-5.04632	4.5e-07	1.89e-06	AC011462.2
159.464	-1.57011	0.23527	-6.67365	2.5e-11	2.45e-10	AC243960.1
2826.13	1.72339	0.217188	7.93502	2.1e-15	4.79e-14	CEACAM4
3485.26	0.624089	0.175338	3.55935	0.000371773	0.000882274	CEACAM3
8.79115	-1.68492	0.524782	-3.2107	0.00132411	0.00280157	DMRTC2
8634.13	-0.834242	0.129534	-6.44031	1.19e-10	1.02e-09	RPS19
732.478	-0.879878	0.245383	-3.58573	0.000336131	0.00080517	CD79A
32.5443	-0.920822	0.261444	-3.52206	0.000428201	0.00100367	ERFL
1103.72	0.921745	0.160674	5.73672	9.65e-09	5.55e-08	RABAC1
6.93285	-0.970744	0.401269	-2.41918	0.0155554	0.0260135	ATP1A3
2628.87	-0.72865	0.118229	-6.16305	7.14e-10	5.23e-09	POU2F2
52.2392	-1.19805	0.176819	-6.77559	1.24e-11	1.29e-10	AC010247.1
31.7318	-1.3856	0.234284	-5.9142	3.34e-09	2.11e-08	AC010247.2
1134.87	0.636226	0.138324	4.59953	4.23e-06	1.48e-05	ERF
4961.12	0.843227	0.138393	6.09298	1.11e-09	7.76e-09	CIC
33.478	-0.607674	0.184388	-3.29563	0.000981999	0.00213936	LIPE-AS1
13.701	0.664867	0.278036	2.3913	0.0167889	0.0278561	AC011497.2
1772.22	2.95051	0.435479	6.77533	1.24e-11	1.29e-10	CEACAM1
418.155	3.27189	0.540204	6.05677	1.39e-09	9.5e-09	AC005392.2
11689.4	3.91354	0.697205	5.61318	1.99e-08	1.08e-07	CD177
8.22543	3.77609	0.8697	4.34183	1.41e-05	4.48e-05	AC005392.3
97.8203	4.26135	0.842711	5.05671	4.27e-07	1.8e-06	CD177P1
139.731	-1.03704	0.171808	-6.03603	1.58e-09	1.07e-08	PHLDB3
37.112	-0.834073	0.197556	-4.22196	2.42e-05	7.34e-05	ZNF575
15.5498	-1.21387	0.404755	-2.99902	0.00270847	0.00534446	PINLYP
5.68261	-0.917317	0.356284	-2.57468	0.0100334	0.0175046	SRRM5
57.7923	-0.666692	0.179093	-3.72259	0.000197188	0.000496979	ZNF283
9.33791	-1.15682	0.38469	-3.00714	0.00263718	0.00521481	ZNF404
275.313	0.924356	0.164318	5.62542	1.85e-08	1.01e-07	ZNF230
34.0593	0.857234	0.190456	4.50095	6.77e-06	2.28e-05	ZNF222
8.80392	-0.725509	0.313065	-2.31744	0.0204799	0.0333023	ZNF223
35.3033	-0.58837	0.163126	-3.60684	0.000309948	0.000747923	ZNF284
10.2452	-0.986868	0.344408	-2.8654	0.00416482	0.00789255	ZNF285
5.72817	0.972417	0.405229	2.39967	0.0164098	0.0272906	AC243964.3
3932.22	2.23482	0.221512	10.0889	6.18e-24	1.21e-21	BCL3
635.544	2.24709	0.458065	4.90561	9.31e-07	3.68e-06	NECTIN2
10.0671	-1.01106	0.248892	-4.06224	4.86e-05	0.000138732	AC011481.1
1193.39	0.835933	0.173639	4.8142	1.48e-06	5.63e-06	RELB
1892.09	0.679806	0.112127	6.06283	1.34e-09	9.19e-09	CLASRP
5.53076	0.946634	0.363777	2.60224	0.00926166	0.0162933	RNU6-611P
81.9413	-0.776611	0.164078	-4.73319	2.21e-06	8.1e-06	ZNF296
18.551	-1.54947	0.249739	-6.20435	5.49e-10	4.11e-09	GEMIN7-AS1
7.35809	-1.22322	0.441476	-2.77074	0.00559286	0.0102985	NKPD1
332.986	-0.822826	0.137061	-6.00335	1.93e-09	1.28e-08	TRAPPC6A
65.272	-0.720605	0.169446	-4.25271	2.11e-05	6.46e-05	PPP1R13L
60.2253	-0.643382	0.187717	-3.4274	0.000609388	0.00138655	PPM1N
20124.3	1.28604	0.187881	6.84501	7.65e-12	8.36e-11	VASP
19.911	-0.90671	0.30372	-2.98535	0.00283256	0.00557222	EML2-AS1
86.3793	-1.31715	0.262001	-5.02726	4.98e-07	2.07e-06	GIPR
485.694	-0.644852	0.198333	-3.25136	0.00114854	0.00246307	SNRPD2
78.9019	-0.761291	0.143543	-5.30358	1.14e-07	5.4e-07	QPCTL
2213.08	1.88547	0.296948	6.3495	2.16e-10	1.76e-09	PGLYRP1
415.441	-0.835597	0.116442	-7.17609	7.17e-13	9.77e-12	PPP5C
15.4836	-0.622666	0.220217	-2.82752	0.00469108	0.0087863	PPP5D1
4.89197	-1.62754	0.580147	-2.8054	0.00502541	0.00935798	AC093503.3
34.0227	-0.807443	0.210513	-3.83559	0.000125263	0.000328395	AC008895.1
762.96	1.25755	0.153973	8.16734	3.15e-16	8.44e-15	CCDC9
385.747	0.946048	0.159543	5.92972	3.03e-09	1.93e-08	INAFM1
9705.1	0.593218	0.17612	3.36826	0.000756441	0.00168656	C5AR1
23.4105	-0.689522	0.217128	-3.17565	0.00149503	0.00312736	NAPA-AS1
8.84457	-1.83273	0.440855	-4.15723	3.22e-05	9.53e-05	ZNF541
5068.12	-0.947623	0.138038	-6.86494	6.65e-12	7.36e-11	NOP53
29.9108	1.00631	0.34962	2.8783	0.00399821	0.00759766	CABP5
37.9744	-1.28865	0.401271	-3.21142	0.00132082	0.00279555	PLA2G4C
429.938	-1.27017	0.162606	-7.81132	5.66e-15	1.17e-13	LIG1
105.025	-0.786027	0.132763	-5.92052	3.21e-09	2.04e-08	TMEM143
352.198	-0.752336	0.121062	-6.21448	5.15e-10	3.87e-09	GRWD1
20.511	-1.17609	0.259306	-4.53551	5.75e-06	1.95e-05	KCNJ14
165.914	-1.50306	0.213246	-7.04849	1.81e-12	2.26e-11	LMTK3
14.942	-1.96118	0.376976	-5.20239	1.97e-07	8.92e-07	AC008403.3
7562.32	-0.683711	0.117281	-5.82969	5.55e-09	3.34e-08	RPL18
377.395	-1.25068	0.13739	-9.10314	8.78e-20	5.35e-18	DBP
33.3262	-1.31706	0.232608	-5.66216	1.49e-08	8.32e-08	CA11
5.02689	-1.60576	0.533061	-3.01234	0.0025924	0.00513389	SEC1P
20.0682	-1.15416	0.337412	-3.42061	0.000624812	0.00141801	NTN5
17.2527	-1.14319	0.297509	-3.84253	0.000121771	0.000319825	MAMSTR
226.604	-0.771957	0.126774	-6.08923	1.13e-09	7.93e-09	BCAT2
2168.29	1.17369	0.164247	7.14588	8.94e-13	1.19e-11	PPP1R15A
5037.6	0.991463	0.189239	5.2392	1.61e-07	7.45e-07	NUCB1
5.37335	0.987631	0.453039	2.18001	0.0292565	0.0458551	NUCB1-AS1
20.4851	1.18437	0.244698	4.84012	1.3e-06	4.99e-06	AC026803.1
49019	0.789989	0.197059	4.00889	6.1e-05	0.000170848	FTL
819.491	0.63846	0.104511	6.109	1e-09	7.09e-09	GYS1
39.9084	-0.981297	0.195997	-5.00668	5.54e-07	2.28e-06	LIN7B
35.4588	-1.2226	0.279889	-4.36814	1.25e-05	4.01e-05	PPFIA3
129.868	-0.910493	0.131401	-6.92912	4.23e-12	4.86e-11	SLC6A16
48.0605	-0.666772	0.139469	-4.78079	1.75e-06	6.54e-06	AC011450.1
796.76	-0.716722	0.127593	-5.61723	1.94e-08	1.06e-07	ALDH16A1
141.462	-2.07008	0.252536	-8.19719	2.46e-16	6.71e-15	FLT3LG
16.9087	-1.98304	0.370488	-5.35251	8.67e-08	4.22e-07	AC010619.3
16208.5	-0.81565	0.147979	-5.51194	3.55e-08	1.86e-07	RPL13A
1315.75	-0.845285	0.14255	-5.92977	3.03e-09	1.93e-08	PRR12
212.829	-1.05313	0.169054	-6.22959	4.68e-10	3.54e-09	RRAS
14.7315	-0.858791	0.338527	-2.53685	0.0111856	0.0193101	ADM5
29.5224	-0.862754	0.248921	-3.46598	0.000528303	0.00121855	IL4I1
155.944	0.868239	0.22499	3.85901	0.000113849	0.00030101	SIGLEC16
5.71686	-1.27104	0.474251	-2.68009	0.00736018	0.0132327	AC010624.3
135.041	-1.19197	0.178706	-6.67003	2.56e-11	2.51e-10	KCNC3
2527.66	1.01774	0.1329	7.65792	1.89e-14	3.46e-13	NR1H2
18.0434	-1.19924	0.292429	-4.10098	4.11e-05	0.000118996	NAPSA
422.309	-0.613838	0.108186	-5.6739	1.4e-08	7.81e-08	POLD1
119.923	-1.2668	0.227268	-5.57406	2.49e-08	1.33e-07	SPIB
150.129	-0.950684	0.154858	-6.13908	8.3e-10	5.98e-09	C19orf48
5.91184	-1.13888	0.42755	-2.66374	0.00772771	0.0138242	KLK14
20.6594	0.678195	0.300244	2.25881	0.0238949	0.0382717	SIGLEC18P
3825.07	1.52896	0.204485	7.47714	7.6e-14	1.24e-12	SIGLEC9
143.498	0.937672	0.201751	4.64767	3.36e-06	1.19e-05	AC063977.2
34.9222	0.616336	0.241442	2.55273	0.0106883	0.0185218	AC063977.1
53.3962	-1.28321	0.247194	-5.19109	2.09e-07	9.43e-07	SIGLEC17P
8.63205	-1.12501	0.371964	-3.02451	0.0024904	0.0049487	SIGLEC20P
23.3381	0.863058	0.226551	3.80956	0.000139213	0.000361009	VSIG10L
12.8524	-0.984448	0.35166	-2.79943	0.00511922	0.00950894	AC008750.8
212.051	-1.14307	0.278789	-4.10011	4.13e-05	0.000119407	CLDND2
2380.06	-0.93872	0.23144	-4.056	4.99e-05	0.00014212	NKG7
5.31813	-1.59643	0.536639	-2.97486	0.0029312	0.00574565	LIM2
25.4031	-1.21385	0.358411	-3.38675	0.000707256	0.0015883	AC008750.7
35.8512	-1.2293	0.305907	-4.01853	5.86e-05	0.000164514	AC008750.1
71.8029	-1.28674	0.309353	-4.15946	3.19e-05	9.44e-05	AC008750.2
39.5093	-4.67696	0.743874	-6.2873	3.23e-10	2.53e-09	SIGLEC8
16.8519	1.71875	0.586845	2.9288	0.00340272	0.00656572	SIGLEC12
28.9468	-1.27482	0.326306	-3.90681	9.35e-05	0.000251546	SIGLEC6
536.701	1.14692	0.231949	4.94472	7.63e-07	3.06e-06	SIGLEC5
135.873	0.733606	0.225201	3.25756	0.00112373	0.00241542	AC018755.4
1811.86	0.926216	0.205263	4.51233	6.41e-06	2.17e-05	SIGLEC14
197.633	0.997415	0.186586	5.34561	9.01e-08	4.37e-07	SPACA6
27105.3	1.75413	0.220203	7.96595	1.64e-15	3.83e-14	FPR1
4994.72	2.05541	0.214128	9.59898	8.07e-22	8.32e-20	FPR2
16.6998	1.1742	0.321866	3.6481	0.000264183	0.000648224	AC018755.5
17.5559	-1.0712	0.37942	-2.82324	0.00475406	0.00889265	FPR3
54.2823	-0.676397	0.193025	-3.50419	0.000457995	0.00106774	ZNF577
12.4079	-1.14257	0.315128	-3.62573	0.00028815	0.000701221	AC074141.1
48.609	-0.625238	0.186478	-3.35287	0.000799788	0.00177622	ZNF614
200.329	-0.651145	0.0916136	-7.10752	1.18e-12	1.53e-11	ZNF766
57.0511	-0.810969	0.178164	-4.55181	5.32e-06	1.82e-05	ZNF480
36.3527	-0.773715	0.191701	-4.03605	5.44e-05	0.000153538	ZNF880
31.4329	-1.01725	0.235128	-4.32636	1.52e-05	4.77e-05	ZNF528-AS1
100.475	-0.831886	0.188971	-4.40218	1.07e-05	3.47e-05	ZNF528
6.27911	-1.2145	0.413144	-2.93966	0.00328576	0.0063697	ZNF578
4.76901	-1.81884	0.480815	-3.78282	0.00015506	0.000398832	AC010332.3
87.5056	-1.00696	0.198745	-5.06658	4.05e-07	1.71e-06	AC022150.4
136.558	-1.21544	0.195073	-6.23068	4.64e-10	3.52e-09	ZNF600
136.434	-0.76533	0.146696	-5.21712	1.82e-07	8.3e-07	ZNF320
39.0154	-0.874646	0.197631	-4.42565	9.62e-06	3.14e-05	ZNF816
11.0957	-0.864203	0.383655	-2.25255	0.0242874	0.038847	ZNF702P
76.3086	-0.607364	0.169926	-3.5743	0.000351171	0.000838505	ZNF347
28.684	-1.23718	0.23633	-5.23497	1.65e-07	7.61e-07	ZNF665
23.6238	-0.624924	0.251403	-2.48574	0.0129282	0.0220328	ZNF677
62.0388	-1.18839	0.223003	-5.32904	9.87e-08	4.75e-07	ZNF525
82.7626	-0.744035	0.156614	-4.75074	2.03e-06	7.49e-06	TPM3P9
50.7061	-0.788043	0.201022	-3.92017	8.85e-05	0.000238859	ZNF761
60.7168	-0.884015	0.158469	-5.57849	2.43e-08	1.3e-07	ZNF813
116.353	-0.840924	0.1612	-5.21666	1.82e-07	8.32e-07	ZNF331
7603.29	1.16418	0.187097	6.22235	4.9e-10	3.69e-09	NLRP12
6.82973	0.835036	0.335518	2.4888	0.0128176	0.0218624	AC008440.1
25.83	-1.63642	0.405539	-4.03516	5.46e-05	0.000154048	CACNG8
21.1756	-2.39248	0.507203	-4.717	2.39e-06	8.73e-06	CACNG6
267.446	0.70657	0.299455	2.35952	0.0182987	0.0301019	VSTM1
3540.55	1.44812	0.215502	6.71974	1.82e-11	1.84e-10	OSCAR
9.54299	-0.851775	0.365968	-2.32746	0.019941	0.0325369	AC245052.4
105.167	1.04757	0.273409	3.83151	0.00012736	0.000333098	TMC4
16831.4	1.27195	0.189617	6.70798	1.97e-11	1.98e-10	MBOAT7
3395.26	1.74388	0.198025	8.80634	1.29e-18	5.72e-17	TSEN34
13082.9	1.28751	0.200603	6.41822	1.38e-10	1.16e-09	LILRB3
11.5635	1.0913	0.330184	3.30513	0.000949311	0.00207664	AC245052.7
5670.18	1.55503	0.240637	6.46212	1.03e-10	8.94e-10	LILRA6
58.5158	1.15695	0.376519	3.07275	0.00212094	0.0042946	LILRB5
7850.19	0.698899	0.145415	4.80625	1.54e-06	5.84e-06	LILRB2
19.9633	2.20667	0.431182	5.11774	3.09e-07	1.35e-06	AC245884.12
5.3325	2.49038	0.532008	4.68109	2.85e-06	1.03e-05	AC245884.7
127.757	1.77504	0.250401	7.08879	1.35e-12	1.73e-11	AC245884.2
10063.7	2.07598	0.251551	8.2527	1.55e-16	4.4e-15	LILRA5
389.79	2.31878	0.246391	9.41094	4.92e-21	4.17e-19	AC245884.11
3.17784	-2.6708	0.749254	-3.56461	0.000364401	0.000865992	AC245884.6
39.766	-1.5534	0.298094	-5.21109	1.88e-07	8.56e-07	LILRA4
33.7457	-0.924921	0.307166	-3.01114	0.00260265	0.00515145	LAIR2
709.913	0.879657	0.206178	4.26648	1.99e-05	6.11e-05	LILRB4
10.4027	1.73736	0.309097	5.62075	1.9e-08	1.04e-07	LILRP1
10.6569	1.59918	0.434952	3.67668	0.000236292	0.000585885	LILRP2
18.5686	1.61094	0.363765	4.4285	9.49e-06	3.1e-05	KIR2DL4
3435.65	3.14435	0.286191	10.9869	4.42e-28	2.63e-25	FCAR
524.809	0.875758	0.183806	4.76458	1.89e-06	7.03e-06	NCR1
89.7122	-1.03842	0.24382	-4.25896	2.05e-05	6.3e-05	AC011476.3
68.5994	0.698202	0.282638	2.47031	0.0134998	0.0229023	GP6
148.257	-1.0418	0.180284	-5.77867	7.53e-09	4.43e-08	RDH13
16.0438	-0.634217	0.254993	-2.48719	0.0128757	0.0219534	AC010327.8
252.29	-0.697087	0.137123	-5.08366	3.7e-07	1.58e-06	HSPBP1
17.5524	-1.23809	0.31299	-3.9557	7.63e-05	0.000208895	BRSK1
376.152	0.837736	0.22059	3.79771	0.000146038	0.000377554	TMEM150B
20.3387	2.28772	0.577024	3.9647	7.35e-05	0.000201856	COX6B2
4.2022	-1.60778	0.552301	-2.91106	0.00360206	0.00691176	AC020922.3
41.4271	-1.33062	0.226648	-5.87087	4.34e-09	2.68e-08	TMEM238
1440.41	0.631389	0.133878	4.71615	2.4e-06	8.75e-06	ZNF865
217.356	0.924247	0.138763	6.6606	2.73e-11	2.66e-10	ZNF784
62.6458	-0.784608	0.163572	-4.79672	1.61e-06	6.08e-06	CCDC106
1609.36	1.27625	0.171436	7.44446	9.73e-14	1.56e-12	ZNF787
24.6924	-0.713388	0.219046	-3.2568	0.00112676	0.00242108	AC024580.2
55.3591	-0.688956	0.153711	-4.48214	7.39e-06	2.47e-05	ZSCAN5A
21.9158	-1.01945	0.244904	-4.16266	3.15e-05	9.32e-05	ZNF582
6.15749	-1.03252	0.466247	-2.21453	0.026792	0.0423619	ZNF667
13.5572	-0.697816	0.300215	-2.32439	0.0201047	0.0327608	ZNF667-AS1
30.742	-0.608019	0.218479	-2.78296	0.00538658	0.00995303	ZFP28
22.3066	-0.852481	0.222724	-3.82753	0.000129435	0.000338049	ZNF470
18.4874	-1.16624	0.340157	-3.42853	0.000606853	0.00138128	ZNF835
30.2003	-0.598011	0.203386	-2.94027	0.00327922	0.006359	ZNF460-AS1
20.5847	-0.728971	0.252496	-2.88706	0.00388856	0.00741422	ZNF547
172.942	-0.844629	0.18084	-4.67058	3e-06	1.08e-05	ZNF548
52.8664	-0.686256	0.173683	-3.95121	7.78e-05	0.000212514	ZNF17
50.3636	-0.866465	0.195599	-4.42981	9.43e-06	3.09e-05	ZNF749
102.125	-0.620422	0.116373	-5.33132	9.75e-08	4.69e-07	ZNF419
94.0719	-0.834244	0.183316	-4.55086	5.34e-06	1.83e-05	ZNF549
80.4015	-1.13869	0.238413	-4.77612	1.79e-06	6.68e-06	ZNF550
47.7506	-0.767749	0.145327	-5.2829	1.27e-07	6e-07	ZNF416
37.4437	-1.06678	0.23377	-4.56339	5.03e-06	1.73e-05	ZIK1
55.4444	-0.654102	0.15027	-4.35284	1.34e-05	4.27e-05	ZNF530
79.6922	-0.977717	0.164643	-5.93842	2.88e-09	1.84e-08	ZNF551
87.0586	-1.13437	0.266245	-4.26061	2.04e-05	6.26e-05	ZNF154
7.96753	-1.04638	0.343397	-3.04714	0.00231026	0.00463021	AC010326.3
31.9761	-0.775315	0.233863	-3.31525	0.000915622	0.00200907	ZNF256
26.1055	-0.794175	0.283135	-2.80493	0.00503269	0.00936781	ZNF135
97.9307	-0.763522	0.133468	-5.72065	1.06e-08	6.06e-08	ZNF329
194.752	-0.920464	0.140079	-6.57103	5e-11	4.61e-10	ZNF544
30.3039	-1.31928	0.223344	-5.90693	3.49e-09	2.2e-08	AC020915.3
12.197	-0.771295	0.316552	-2.43655	0.014828	0.024911	AC020915.2
61.7888	-0.847851	0.135969	-6.23564	4.5e-10	3.42e-09	ZSCAN22
5.35695	-1.39283	0.434446	-3.20599	0.00134597	0.00284201	AC012313.3
41.7362	-0.672432	0.173117	-3.88426	0.000102641	0.00027374	AC012313.10
17.7925	-0.869177	0.276718	-3.14102	0.00168361	0.00348433	ZNF497
36.9046	-1.39148	0.219826	-6.32991	2.45e-10	1.97e-09	ZNF837
4215.71	-0.685723	0.149127	-4.59826	4.26e-06	1.49e-05	RPS5
42.6222	-0.862122	0.178011	-4.84307	1.28e-06	4.92e-06	ZNF584
154.898	-0.881815	0.12482	-7.0647	1.61e-12	2.03e-11	AC012313.1
3.58356	-2.17043	0.578129	-3.75422	0.000173879	0.000442176	AC012313.4
14.8508	-1.71959	0.326028	-5.27437	1.33e-07	6.25e-07	AC012313.5
85.2231	-0.831884	0.13104	-6.34834	2.18e-10	1.77e-09	ZNF324B
34.3584	-1.04568	0.253191	-4.12999	3.63e-05	0.000106067	SLC27A5
1674.06	1.08035	0.175131	6.16885	6.88e-10	5.05e-09	CHMP2A
30.1352	-0.6515	0.199921	-3.25879	0.00111889	0.00240613	C20orf96
20.1538	-1.27896	0.250804	-5.09942	3.41e-07	1.47e-06	NRSN2-AS1
120.005	-1.11626	0.160636	-6.94901	3.68e-12	4.31e-11	SOX12
746.245	-0.741929	0.131532	-5.64067	1.69e-08	9.35e-08	FAM110A
197.143	-1.46425	0.220228	-6.6488	2.96e-11	2.85e-10	SNPH
48.2346	-0.585116	0.17202	-3.40144	0.000670325	0.00151288	SDCBP2-AS1
4879.25	0.900997	0.158294	5.69194	1.26e-08	7.09e-08	FKBP1A
2136.1	0.886658	0.14827	5.98004	2.23e-09	1.45e-08	NSFL1C
4635.76	0.931393	0.170468	5.46373	4.66e-08	2.39e-07	SIRPB2
84.9081	1.2969	0.186195	6.96527	3.28e-12	3.88e-11	AL049634.1
12.4474	0.681948	0.303831	2.2445	0.0248005	0.0395895	RNU6-917P
47.0901	1.23573	0.193633	6.38183	1.75e-10	1.45e-09	SIRPD
21.3294	0.63257	0.257432	2.45724	0.0140011	0.023641	AL049634.2
5062.6	1.09579	0.182075	6.01837	1.76e-09	1.18e-08	SIRPB1
175.934	-1.98315	0.232117	-8.54378	1.3e-17	4.64e-16	SIRPG
13.4105	0.845599	0.345719	2.44591	0.0144486	0.0243086	AL109809.2
273.168	1.43969	0.246215	5.84729	5e-09	3.04e-08	AL109809.4
41.8432	1.00128	0.250268	4.00086	6.31e-05	0.000176103	CKAP2LP1
172.105	1.26276	0.243253	5.19112	2.09e-07	9.43e-07	AL109809.1
353.038	1.69698	0.221813	7.65049	2e-14	3.65e-13	AL117335.1
8145.3	1.29736	0.181271	7.157	8.25e-13	1.11e-11	SIRPA
881.178	0.832932	0.0900949	9.24505	2.35e-20	1.64e-18	STK35
62.91	-0.694042	0.136475	-5.08549	3.67e-07	1.57e-06	ZNF343
634.731	-0.797144	0.10759	-7.40908	1.27e-13	1.99e-12	NOP56
35.6464	-1.13106	0.342274	-3.30453	0.000951343	0.00208011	EBF4
612.266	-0.755947	0.108926	-6.93999	3.92e-12	4.54e-11	PCED1A
196.971	-0.710868	0.118712	-5.98818	2.12e-09	1.39e-08	MRPS26
35.9979	-1.46742	0.304067	-4.82598	1.39e-06	5.33e-06	LZTS3
227.918	-1.7027	0.425037	-4.00601	6.18e-05	0.000172672	SIGLEC1
1770.92	-1.54834	0.192079	-8.06093	7.57e-16	1.88e-14	CDC25B
30.7404	-1.56321	0.309476	-5.05117	4.39e-07	1.85e-06	LINC01730
4344.7	0.681099	0.0899511	7.57188	3.68e-14	6.31e-13	MAVS
9734.58	1.39237	0.184499	7.54676	4.46e-14	7.59e-13	RNF24
4.24406	2.87837	0.594965	4.83789	1.31e-06	5.04e-06	AL356414.1
635.803	1.00011	0.390785	2.55922	0.0104907	0.0182217	SMOX
15022.8	0.969187	0.146259	6.6265	3.44e-11	3.28e-10	RASSF2
212.168	-0.712744	0.112004	-6.36354	1.97e-10	1.61e-09	PCNA
2872.59	0.841669	0.137205	6.13437	8.55e-10	6.14e-09	GPCPD1
116.803	0.83315	0.136465	6.10522	1.03e-09	7.24e-09	TRMT6
1991.31	0.889283	0.151758	5.85986	4.63e-09	2.84e-08	TMX4
16.685	-0.950061	0.285287	-3.33019	0.000867869	0.00191374	LAMP5
22.1191	-1.13526	0.29192	-3.88894	0.000100683	0.000268906	ANKEF1
39.0874	0.686956	0.187172	3.67019	0.000242374	0.000599326	BTBD3
10.1409	-2.16933	0.507536	-4.27424	1.92e-05	5.92e-05	ISM1
31.4309	-0.819949	0.188017	-4.36104	1.29e-05	4.13e-05	TASP1
50.0181	-0.88933	0.204026	-4.35891	1.31e-05	4.16e-05	ESF1
11.9779	-1.33724	0.457575	-2.92245	0.00347286	0.00668999	MACROD2
15.4474	-1.55898	0.41304	-3.7744	0.000160392	0.000411243	BFSP1
1542.24	1.03921	0.177638	5.85017	4.91e-09	2.99e-08	RRBP1
619.837	-0.645283	0.0965261	-6.68507	2.31e-11	2.29e-10	SNX5
7.89992	-1.17717	0.348677	-3.37611	0.000735183	0.00164449	SNORD17
127.944	-0.747394	0.124674	-5.99478	2.04e-09	1.34e-08	KAT14
132.067	-0.611178	0.0968415	-6.31112	2.77e-10	2.2e-09	ZNF133
24.9788	-0.613633	0.202496	-3.03034	0.00244275	0.00486957	DZANK1
733.894	0.842998	0.114629	7.35413	1.92e-13	2.89e-12	SEC23B
67.0817	1.87461	0.26263	7.13785	9.48e-13	1.26e-11	SLC24A3
3248.59	1.94302	0.203994	9.52489	1.65e-21	1.57e-19	RALGAPA2
1824.92	0.839666	0.129571	6.48036	9.15e-11	8.02e-10	XRN2
6.86205	-2.07489	0.48451	-4.28244	1.85e-05	5.72e-05	LINC01727
32.0911	0.983121	0.33441	2.93987	0.00328354	0.00636606	AL049651.1
761.09	1.86165	0.216333	8.60547	7.6e-18	2.89e-16	THBD
6099.5	1.02727	0.175068	5.8678	4.42e-09	2.72e-08	CD93
8.87363	1.23657	0.403918	3.06143	0.00220279	0.00444346	AL118508.2
278.246	2.57628	0.361042	7.13567	9.63e-13	1.27e-11	AL035661.1
6232.95	1.7194	0.283996	6.05432	1.41e-09	9.63e-09	CST7
7334.89	1.76811	0.194757	9.07857	1.1e-19	6.51e-18	APMAP
9.03669	1.56926	0.366338	4.28364	1.84e-05	5.69e-05	AL035661.2
797.019	-0.922565	0.116686	-7.90641	2.65e-15	5.93e-14	ACSS1
820.916	-0.616692	0.0974873	-6.32587	2.52e-10	2.02e-09	ENTPD6
17.8824	-0.690648	0.267357	-2.58324	0.00978763	0.0171153	AL035252.4
296.227	-0.642289	0.114335	-5.61761	1.94e-08	1.06e-07	ABHD12
11.5217	-0.683396	0.294594	-2.31979	0.0203521	0.0331089	GINS1
26.3356	-0.968743	0.244346	-3.96464	7.35e-05	0.000201876	ZNF337-AS1
340.809	-0.791209	0.14815	-5.34059	9.26e-08	4.48e-07	ZNF337
60.3984	-1.30145	0.239265	-5.43937	5.35e-08	2.71e-07	FRG1CP
80.6953	-0.730722	0.143587	-5.08904	3.6e-07	1.54e-06	HM13-IT1
13.7023	-1.49903	0.339733	-4.41236	1.02e-05	3.33e-05	BCL2L1-AS1
32.9287	2.91027	0.363582	8.00446	1.2e-15	2.87e-14	AL031658.1
6.23759	2.34283	0.495006	4.73292	2.21e-06	8.11e-06	CCM2L
21861.4	1.61215	0.193633	8.32583	8.37e-17	2.52e-15	HCK
48.4003	-1.39277	0.191773	-7.2626	3.8e-13	5.43e-12	TSPY26P
4.99957	-1.14045	0.44139	-2.58377	0.00977283	0.0170926	AL121583.1
18.6348	-2.2228	0.414306	-5.36512	8.09e-08	3.97e-07	AL034550.2
1386.63	1.20024	0.133898	8.9638	3.14e-19	1.62e-17	MAPRE1
325.04	-0.721176	0.0940192	-7.67052	1.71e-14	3.17e-13	CDK5RAP1
58.9772	-1.69451	0.229638	-7.37902	1.59e-13	2.44e-12	SNTA1
553.594	-0.601413	0.0789515	-7.6175	2.59e-14	4.6e-13	CBFA2T2
3.97221	-1.78329	0.576367	-3.09402	0.00197461	0.00403069	AL121906.2
132.091	-1.10433	0.142984	-7.72346	1.13e-14	2.18e-13	NECAB3
36.3955	-1.16474	0.214611	-5.42719	5.72e-08	2.89e-07	ACTL10
141.597	-1.20935	0.118293	-10.2233	1.56e-24	3.78e-22	PXMP4
1620.98	0.839652	0.147088	5.70848	1.14e-08	6.48e-08	CHMP4B
132.751	1.3119	0.218568	6.00228	1.95e-09	1.28e-08	MAP1LC3A
97.4634	-0.924372	0.145908	-6.33532	2.37e-10	1.91e-09	PIGU
906.544	0.637494	0.0993278	6.41809	1.38e-10	1.16e-09	NCOA6
198.288	1.20754	0.201311	5.99837	1.99e-09	1.31e-08	TP53INP2
269.835	-1.21695	0.164522	-7.39692	1.39e-13	2.16e-12	GGT7
2876.2	0.610291	0.0967884	6.30542	2.87e-10	2.28e-09	TRPC4AP
1095.07	0.606519	0.114637	5.2908	1.22e-07	5.76e-07	EDEM2
8.419	-1.01891	0.331773	-3.07112	0.00213257	0.00431395	PROCR
6.8306	-0.865277	0.401892	-2.15301	0.0313181	0.0487627	AL356652.1
250.67	-0.743783	0.0955079	-7.78766	6.83e-15	1.37e-13	UQCC1
1052.01	-0.643196	0.092575	-6.94783	3.71e-12	4.33e-11	CEP250
7.00413	0.854799	0.336621	2.53935	0.0111058	0.0191865	SPAG4
755.836	0.598356	0.0841454	7.11099	1.15e-12	1.5e-11	RBM12
11.684	-0.62432	0.270056	-2.31181	0.020788	0.0337621	CNBD2
15.284	-0.981992	0.268122	-3.66247	0.000249791	0.000615727	DLGAP4-AS1
738.862	1.22279	0.1672	7.31334	2.61e-13	3.84e-12	RAB5IF
139.359	-1.03871	0.168651	-6.15894	7.32e-10	5.35e-09	RBL1
15.9932	-0.885616	0.246666	-3.59034	0.000330241	0.000792689	MROH8
424.428	-0.680005	0.160998	-4.2237	2.4e-05	7.29e-05	SRC
265.065	1.94097	0.391393	4.95912	7.08e-07	2.86e-06	BPI
21.059	-0.651752	0.299833	-2.17372	0.0297262	0.0465209	AL391095.2
74.801	-0.829991	0.127726	-6.49823	8.13e-11	7.17e-10	SNHG11
12.5078	0.613792	0.264112	2.32398	0.0201263	0.0327875	RPS3P2
146.926	-0.807886	0.127028	-6.35992	2.02e-10	1.64e-09	ACTR5
711.093	-0.971155	0.168625	-5.75927	8.45e-09	4.93e-08	PPP1R16B
939.446	1.00244	0.183593	5.46011	4.76e-08	2.43e-07	MAFB
1207.63	0.904188	0.117309	7.70774	1.28e-14	2.44e-13	TOP1
18.3408	-1.35554	0.310353	-4.36774	1.26e-05	4.02e-05	PLCG1-AS1
1623.84	-1.65589	0.215086	-7.69875	1.37e-14	2.6e-13	PLCG1
3.64112	-1.80426	0.682166	-2.6449	0.00817153	0.0145415	LPIN3
8.24757	-1.2133	0.370705	-3.27296	0.00106428	0.00230009	SGK2
14.8303	-1.10204	0.319708	-3.44702	0.000566811	0.00129838	TOX2
984.937	0.603906	0.128476	4.70052	2.6e-06	9.38e-06	OSER1
87.4732	-1.07004	0.151482	-7.0638	1.62e-12	2.04e-11	FITM2
1923.01	0.986409	0.102651	9.60937	7.3e-22	7.61e-20	SERINC3
249.355	-1.78393	0.183252	-9.73484	2.14e-22	2.72e-20	ADA
7265.7	0.690913	0.132804	5.2025	1.97e-07	8.92e-07	YWHAB
1225.43	-1.16964	0.454514	-2.57339	0.0100708	0.0175643	PI3
4.40505	-1.68432	0.672924	-2.50298	0.0123152	0.0210845	SEMG1
38.7394	1.8623	0.226358	8.22725	1.92e-16	5.35e-15	SDC4
1079.64	1.07572	0.142619	7.54266	4.6e-14	7.81e-13	DNTTIP1
13.8036	-1.13187	0.250367	-4.52083	6.16e-06	2.09e-05	SPATA25
24.9125	-0.783792	0.212095	-3.69547	0.000219481	0.000548098	NEURL2
3427.66	0.658483	0.159361	4.13202	3.6e-05	0.000105213	CTSA
21114.3	2.98266	0.418568	7.12587	1.03e-12	1.36e-11	MMP9
25.6319	3.74372	0.426529	8.77718	1.68e-18	7.2e-17	SLC12A5-AS1
175.095	-0.970899	0.168196	-5.77244	7.81e-09	4.58e-08	CD40
1443.98	1.37391	0.143849	9.55102	1.28e-21	1.24e-19	ELMO2
7.2344	-0.823555	0.330097	-2.49489	0.0125998	0.0215262	SLC13A3
11.2858	-0.988912	0.277064	-3.56925	0.000358004	0.000852419	AL133520.1
10.4402	-0.740177	0.338813	-2.18462	0.0289169	0.0453877	AL031666.3
31.7042	-1.01528	0.321581	-3.15715	0.00159319	0.00331192	LINC00494
21835	1.40492	0.15619	8.99493	2.36e-19	1.27e-17	PREX1
7.49806	1.3455	0.360696	3.73028	0.00019127	0.000482782	AL035106.1
122.29	1.10233	0.239567	4.60135	4.2e-06	1.47e-05	AL133342.1
1137.24	0.811172	0.120853	6.71206	1.92e-11	1.94e-10	STAU1
3626.34	0.862934	0.147217	5.86165	4.58e-09	2.81e-08	ZNFX1
1318.95	1.05967	0.145865	7.26473	3.74e-13	5.35e-12	ZFAS1
9.18401	1.21728	0.304391	3.99908	6.36e-05	0.000177274	SNORD12C
16.5372	1.50503	0.309845	4.85738	1.19e-06	4.61e-06	AL035685.1
4136.97	2.21338	0.211479	10.4662	1.23e-25	4.11e-23	B4GALT5
3246.19	1.53109	0.154816	9.88971	4.61e-23	7e-21	SLC9A8
81.8757	1.63363	0.170794	9.56489	1.12e-21	1.12e-19	AL162615.1
264.34	0.629234	0.113397	5.54893	2.87e-08	1.52e-07	SPATA2
6.67009	1.28278	0.367569	3.48991	0.00048319	0.0011206	SNAI1
232.112	-0.605268	0.0956619	-6.32717	2.5e-10	2e-09	TMEM189
84.2999	1.55535	0.185059	8.40461	4.29e-17	1.38e-15	CEBPB-AS1
13571.2	2.16065	0.226163	9.5535	1.25e-21	1.22e-19	CEBPB
5925.16	1.22765	0.181189	6.77555	1.24e-11	1.29e-10	SMIM25
922.116	1.26106	0.245069	5.14574	2.66e-07	1.18e-06	LINC01270
2043.64	1.03438	0.131859	7.84459	4.34e-15	9.18e-14	PTPN1
22.8289	0.645881	0.220944	2.92327	0.00346373	0.0066731	MIR645
187.426	-1.29029	0.21468	-6.0103	1.85e-09	1.23e-08	BCAS4
35.0363	-1.29085	0.401269	-3.21692	0.00129574	0.00274934	KCNG1
486.729	-1.24872	0.215831	-5.78564	7.22e-09	4.27e-08	NFATC2
554.066	2.68789	0.433141	6.20556	5.45e-10	4.08e-09	ATP9A
110.325	-0.92051	0.130127	-7.07393	1.51e-12	1.91e-11	ZFP64
142.357	-0.815305	0.296254	-2.75204	0.00592246	0.0108518	TSHZ2
14.8687	0.728012	0.298345	2.44017	0.0146804	0.0246719	SUMO1P1
831.992	-0.620636	0.170189	-3.64676	0.000265572	0.000651376	CASS4
2525.49	1.21004	0.147999	8.17601	2.93e-16	7.92e-15	RTF2
24.7614	0.603393	0.213341	2.8283	0.00467957	0.00876915	FAM209B
42.8118	-0.664591	0.217819	-3.05112	0.00227991	0.00457626	PMEPA1
531.931	0.996844	0.158538	6.28774	3.22e-10	2.53e-09	PPP4R1L
7.01236	-1.0369	0.390171	-2.65756	0.00787093	0.0140588	GNAS-AS1
4.10736	-1.29192	0.522224	-2.47388	0.0133654	0.0226929	AL121917.1
477.11	-0.661078	0.107438	-6.15314	7.6e-10	5.52e-09	NELFCD
1619.01	0.771024	0.254107	3.03425	0.00241136	0.00481266	TUBB1
474.317	-1.29898	0.221182	-5.87289	4.28e-09	2.65e-08	ZNF831
116.251	1.13319	0.246514	4.59687	4.29e-06	1.5e-05	SYCP2
585.612	1.80116	0.188496	9.55542	1.23e-21	1.21e-19	FAM217B
975.652	2.13177	0.219099	9.7297	2.25e-22	2.83e-20	PPP1R3D
134.267	1.62807	0.214367	7.5948	3.08e-14	5.41e-13	CDH26
60.885	1.18648	0.178206	6.65792	2.78e-11	2.69e-10	C20orf197
687.829	2.23293	0.242335	9.21424	3.13e-20	2.15e-18	MIR646HG
28.2013	2.37273	0.302458	7.84481	4.34e-15	9.17e-14	MIR646
21.5042	-1.47441	0.410673	-3.59023	0.000330383	0.000792928	AL162457.1
2941.74	0.823507	0.123846	6.64943	2.94e-11	2.84e-10	OSBPL2
96.0147	-0.87158	0.275915	-3.15887	0.00158383	0.0032954	LAMA5
962.583	-0.809603	0.219886	-3.68192	0.00023148	0.000574864	RPS21
141.931	0.996606	0.140686	7.08392	1.4e-12	1.79e-11	CABLES2
68.4849	0.61854	0.165441	3.73874	0.000184943	0.000467952	AL121832.3
69.445	2.83059	0.312691	9.05238	1.4e-19	8.05e-18	BX640514.2
19.1261	2.92745	0.32607	8.97798	2.76e-19	1.44e-17	AL357033.1
43.1212	2.95256	0.40116	7.36006	1.84e-13	2.78e-12	SLCO4A1
207.348	1.61501	0.178434	9.05106	1.42e-19	8.13e-18	AL357033.4
64.4072	1.65776	0.197418	8.3972	4.57e-17	1.46e-15	AL357033.3
119.841	1.54004	0.368543	4.17871	2.93e-05	8.75e-05	NTSR1
24.1115	1.84855	0.267994	6.89773	5.28e-12	5.94e-11	LINC00659
5.67306	-1.04566	0.403957	-2.58853	0.00963856	0.0168863	HAR1B
22.7755	-1.8529	0.308489	-6.00637	1.9e-09	1.26e-08	HAR1A
526.525	0.607609	0.0753955	8.05895	7.7e-16	1.9e-14	YTHDF1
4.80575	-1.71727	0.58849	-2.91809	0.00352186	0.0067739	EEF1A2
68.9652	0.86303	0.206621	4.17687	2.96e-05	8.81e-05	PTK6
19.3643	-1.09571	0.262592	-4.17265	3.01e-05	8.96e-05	FNDC11
6418.14	1.03855	0.216435	4.79843	1.6e-06	6.03e-06	HELZ2
386.042	-0.876723	0.116622	-7.51762	5.58e-14	9.31e-13	MHENCR
802.359	-1.71706	0.177167	-9.69175	3.27e-22	3.96e-20	STMN3
73.8573	-0.611129	0.206762	-2.95571	0.0031195	0.00607835	RTEL1
4.32862	-1.44817	0.482557	-3.00103	0.00269067	0.00531045	AL121845.4
719.958	-0.888163	0.141439	-6.27947	3.4e-10	2.65e-09	SLC2A4RG
51.4848	-1.5862	0.236006	-6.72099	1.8e-11	1.83e-10	ZBTB46
15.6228	-1.30227	0.336976	-3.86458	0.000111279	0.000294592	AL121845.1
4648.87	0.790073	0.133855	5.90245	3.58e-09	2.25e-08	TPD52L2
6302.54	1.04272	0.135524	7.69402	1.43e-14	2.69e-13	DNAJC5
65.2358	0.854943	0.247488	3.45449	0.000551338	0.00126681	RNU1-134P
402.021	-0.750436	0.123434	-6.07964	1.2e-09	8.37e-09	UCKL1
355.934	-1.06085	0.161247	-6.57903	4.74e-11	4.39e-10	ZNF512B
110.55	-1.44565	0.196556	-7.35493	1.91e-13	2.88e-12	SAMD10
58.3751	-0.981394	0.217569	-4.51072	6.46e-06	2.18e-05	C20orf204
5887.94	1.11018	0.158469	7.00563	2.46e-12	2.99e-11	RGS19
20.9416	0.635651	0.218257	2.9124	0.00358668	0.00688651	MIR6813
906.242	0.821015	0.156746	5.23786	1.62e-07	7.5e-07	OPRL1
28.5876	-0.854588	0.33906	-2.52046	0.0117201	0.0201479	FP565260.3
107.149	-0.948033	0.2839	-3.33932	0.000839844	0.00185589	FP565260.1
16.2339	-1.29149	0.377421	-3.42189	0.000621871	0.0014115	SIK1B
11.3483	1.81263	0.47385	3.82534	0.000130594	0.000340934	CBSL
37.1356	2.28549	0.459971	4.96877	6.74e-07	2.73e-06	KCNE1B
74.4256	-1.98361	0.639392	-3.10234	0.00191998	0.00392906	CYP4F29P
9.31409	-2.46205	0.779719	-3.15762	0.00159064	0.00330699	SNX18P13
65.111	-2.3493	0.59211	-3.96768	7.26e-05	0.000199665	ANKRD20A11P
11.9644	-2.12297	0.663008	-3.20203	0.00136462	0.00287813	RHOT1P2
1272.84	3.61622	0.328411	11.0113	3.37e-28	2.21e-25	SAMSN1
20.7955	-0.740812	0.245046	-3.02315	0.00250154	0.00496713	BTG3
17.3388	-1.32206	0.269734	-4.90134	9.52e-07	3.75e-06	LINC01684
8.23892	-1.5527	0.450281	-3.44828	0.00056417	0.00129297	MIR155HG
43.7817	-0.746908	0.17831	-4.18881	2.8e-05	8.4e-05	MRPL39
14.3766	1.36857	0.443834	3.08351	0.00204573	0.00415766	CYYR1
12.7457	-1.29523	0.370318	-3.49762	0.000469429	0.00109099	ADAMTS5
11.3272	-1.29555	0.366454	-3.53537	0.0004072	0.000958545	AF165147.1
48.0466	-1.13437	0.218814	-5.18417	2.17e-07	9.74e-07	N6AMT1
4.26842	-1.87852	0.517757	-3.62819	0.000285413	0.000695106	RPL23P2
39.461	-1.27737	0.179375	-7.12124	1.07e-12	1.4e-11	RWDD2B
2454.74	0.650446	0.145908	4.45791	8.28e-06	2.74e-05	BACH1
87.2512	0.831807	0.160381	5.18644	2.14e-07	9.64e-07	BACH1-IT1
74.2966	0.834048	0.204316	4.08214	4.46e-05	0.000128292	BACH1-IT2
449.74	-1.00918	0.141109	-7.15179	8.57e-13	1.15e-11	TIAM1
376.992	-0.698492	0.144817	-4.82328	1.41e-06	5.39e-06	SOD1
6.0392	-1.79192	0.471135	-3.8034	0.000142721	0.000369541	AP000254.2
31.0547	-1.14457	0.199185	-5.74626	9.12e-09	5.28e-08	MIS18A
322.918	-0.716393	0.161937	-4.42391	9.69e-06	3.17e-05	URB1
42.6883	-1.35083	0.335801	-4.02271	5.75e-05	0.000161813	CFAP298-TCP10L
6.20482	-1.41014	0.464919	-3.03309	0.00242067	0.00483024	TCP10L
84.8545	-0.733086	0.131191	-5.58794	2.3e-08	1.24e-07	CFAP298
496.732	0.776675	0.116845	6.64704	2.99e-11	2.88e-10	SYNJ1
64.7102	-1.20215	0.228702	-5.25639	1.47e-07	6.84e-07	C21orf62-AS1
17.3969	-2.60476	0.67961	-3.83272	0.000126733	0.00033169	OLIG2
259.043	-0.790281	0.236408	-3.34287	0.000829154	0.00183466	OLIG1
1787.37	0.62355	0.102646	6.07474	1.24e-09	8.6e-09	IFNAR2
6.69241	1.29689	0.37388	3.46873	0.000522933	0.00120706	AP000295.1
61.815	1.70334	0.254256	6.69932	2.09e-11	2.09e-10	IL10RB-DT
666.615	0.977224	0.13378	7.30471	2.78e-13	4.07e-12	IL10RB
3278.17	1.80129	0.169247	10.643	1.88e-26	8.15e-24	IFNAR1
13.7634	1.59309	0.29724	5.35961	8.34e-08	4.07e-07	USF1P1
5168.95	1.09566	0.153519	7.13697	9.54e-13	1.26e-11	IFNGR2
345.603	-0.761534	0.125034	-6.09063	1.12e-09	7.86e-09	TMEM50B
164.837	0.852241	0.176762	4.8214	1.43e-06	5.44e-06	ITSN1
491.342	-2.02366	0.253146	-7.99405	1.31e-15	3.11e-14	LINC00649
177.296	-0.773762	0.102185	-7.57218	3.67e-14	6.3e-13	MRPS6
153.581	-0.928466	0.208884	-4.44489	8.79e-06	2.9e-05	SLC5A3
6.1232	-1.24111	0.441915	-2.80848	0.00497764	0.00927551	LINC00310
940.606	2.61013	0.287805	9.0691	1.2e-19	7.04e-18	KCNE1
1027.48	0.733821	0.131111	5.59696	2.18e-08	1.18e-07	RUNX1
178.621	-0.674526	0.11346	-5.94504	2.76e-09	1.78e-08	SETD4
3.95535	-2.38669	0.597515	-3.99436	6.49e-05	0.000180328	AP000688.1
207	-0.62981	0.13174	-4.78073	1.75e-06	6.54e-06	CBR1
40.8948	-1.19333	0.191647	-6.2267	4.76e-10	3.6e-09	CBR3-AS1
16.4485	-3.09435	0.433135	-7.14407	9.06e-13	1.2e-11	CBR3
104.878	-0.859333	0.158812	-5.41101	6.27e-08	3.14e-07	HLCS
50.0468	-0.673444	0.161328	-4.17438	2.99e-05	8.9e-05	PIGP
773.819	-0.848773	0.148816	-5.70351	1.17e-08	6.66e-08	TTC3
1508.34	0.623197	0.0925535	6.73338	1.66e-11	1.69e-10	DYRK1A
5692.45	1.50752	0.20662	7.29607	2.96e-13	4.31e-12	KCNJ15
7.97704	2.6221	0.468672	5.59474	2.21e-08	1.19e-07	SPATA20P1
1910.7	2.47593	0.225393	10.985	4.51e-28	2.63e-25	ETS2
5.2169	2.50139	0.427111	5.85653	4.73e-09	2.89e-08	AP001042.1
44.6624	2.23237	0.549107	4.06546	4.79e-05	0.000136958	AF064858.1
6.37752	4.5222	0.83746	5.3999	6.67e-08	3.33e-07	AF064858.2
57.0228	-1.08079	0.266126	-4.06119	4.88e-05	0.00013927	BACE2
7539.37	0.674279	0.168639	3.99836	6.38e-05	0.000177628	MX2
268.811	-0.665847	0.136652	-4.87256	1.1e-06	4.29e-06	PRDM15
11.0579	-0.739097	0.288304	-2.56361	0.0103591	0.0180183	AP001619.1
123.055	-1.2304	0.147476	-8.34307	7.24e-17	2.22e-15	C2CD2
30.7813	3.16785	0.598202	5.29563	1.19e-07	5.63e-07	TFF3
20.3394	-1.7995	0.341186	-5.27426	1.33e-07	6.25e-07	TMPRSS3
399.156	-1.95567	0.259553	-7.53476	4.89e-14	8.26e-13	UBASH3A
19.8328	-1.44783	0.410644	-3.52574	0.0004223	0.000990963	PDE9A
14.1577	-1.39841	0.323661	-4.32059	1.56e-05	4.89e-05	AP001628.1
154.209	-0.782899	0.14966	-5.23119	1.68e-07	7.75e-07	WDR4
493.767	1.08424	0.14235	7.61669	2.6e-14	4.62e-13	PKNOX1
29.6595	1.77734	0.538124	3.30285	0.000957088	0.00209167	CBS
296.747	0.739983	0.324793	2.27832	0.0227076	0.0365741	U2AF1
7.54109	-1.02537	0.415166	-2.46978	0.0135197	0.0229278	LINC01679
398.614	-0.768879	0.129224	-5.94997	2.68e-09	1.73e-08	RRP1B
699.274	-1.52442	0.186491	-8.1742	2.98e-16	8.02e-15	AATBC
3.91556	-2.26083	0.706872	-3.19836	0.00138214	0.00291212	AIRE
74.9662	-1.06118	0.185778	-5.71208	1.12e-08	6.35e-08	AP001062.1
14.0233	2.88461	0.358941	8.03646	9.25e-16	2.26e-14	AP001063.1
1721.92	2.05667	0.272358	7.55134	4.31e-14	7.35e-13	TRPM2
68.6496	0.675186	0.154706	4.36432	1.28e-05	4.07e-05	LRRC3
5.65609	-1.5826	0.544523	-2.9064	0.00365611	0.00700609	TSPEAR-AS1
922.872	-0.595148	0.0878113	-6.77758	1.22e-11	1.28e-10	UBE2G2
4295.18	0.883781	0.110377	8.00694	1.18e-15	2.82e-14	PTTG1IP
40119.7	0.593223	0.152396	3.89265	9.92e-05	0.000265057	ITGB2
37.5136	-1.24365	0.307964	-4.03828	5.38e-05	0.00015228	COL6A1
438.727	-1.65809	0.272944	-6.07481	1.24e-09	8.6e-09	COL6A2
9.11013	-1.51747	0.416107	-3.64683	0.000265496	0.000651276	FTCD
65.546	-0.791639	0.254719	-3.1079	0.00188424	0.00386227	SPATC1L
643.977	-0.650615	0.128115	-5.07837	3.81e-07	1.62e-06	LSS
62.3262	-1.03664	0.243642	-4.25477	2.09e-05	6.41e-05	MCM3AP-AS1
6.19318	-1.2613	0.416429	-3.02884	0.00245492	0.00488965	AP001469.2
103.962	-0.655298	0.180449	-3.6315	0.000281783	0.000687071	C21orf58
141.186	0.875843	0.346162	2.53015	0.0114012	0.019655	TPTEP1
33.5994	1.42194	0.302254	4.70443	2.55e-06	9.22e-06	AP000547.3
21.3797	-1.43251	0.41391	-3.46091	0.000538361	0.00123941	CECR7
20197.2	1.35359	0.175935	7.69371	1.43e-14	2.69e-13	IL17RA
6.71596	-1.22415	0.391868	-3.12389	0.0017848	0.0036774	HDHD5-AS1
2978.7	-0.609422	0.126486	-4.8181	1.45e-06	5.52e-06	ADA2
10.6374	0.848468	0.33423	2.53857	0.0111306	0.0192275	CECR2
1041.36	0.611482	0.127714	4.78789	1.69e-06	6.33e-06	ATP6V1E1
324.089	-1.06155	0.211243	-5.02522	5.03e-07	2.09e-06	MICAL3
5.17186	-1.14874	0.395865	-2.90185	0.00370969	0.00709784	AC016027.1
13.2791	-1.14362	0.28488	-4.01437	5.96e-05	0.000167215	AC008079.1
25.0458	-1.85756	0.379184	-4.89884	9.64e-07	3.79e-06	USP18
25.2308	-1.20215	0.224395	-5.35728	8.45e-08	4.12e-07	RIMBP3
12.702	-1.24433	0.325821	-3.81907	0.000133958	0.000348642	LINC01311
356.882	1.01282	0.184147	5.50006	3.8e-08	1.98e-07	CLTCL1
48.3215	-0.601746	0.176704	-3.40538	0.000660709	0.00149363	MRPL40
5.04556	-0.976781	0.435257	-2.24415	0.024823	0.0396152	AC000068.1
78.8344	1.39462	0.295796	4.71482	2.42e-06	8.8e-06	SEPTIN5
80.9781	1.84423	0.313806	5.87697	4.18e-09	2.59e-08	AC000093.1
123.535	-0.997321	0.128029	-7.78979	6.71e-15	1.35e-13	GNB1L
323.92	-0.922625	0.105122	-8.77668	1.68e-18	7.22e-17	RTL10
144.1	-0.842337	0.288731	-2.91737	0.00352993	0.00678592	ARVCF
535.771	-0.740858	0.141831	-5.22352	1.76e-07	8.05e-07	DGCR8
7.73652	-1.21175	0.378008	-3.20562	0.0013477	0.00284534	AC006547.2
650.937	-0.720904	0.104213	-6.91762	4.59e-12	5.23e-11	ZDHHC8
23.6292	-2.07032	0.333392	-6.20988	5.3e-10	3.97e-09	RTN4R
361.093	-0.780495	0.114425	-6.82104	9.04e-12	9.73e-11	DGCR6L
11.451	-1.07375	0.285553	-3.76024	0.000169748	0.000432614	AC007663.4
7.82915	-1.20677	0.362718	-3.32702	0.000877811	0.00193315	AC007663.3
156.724	-1.33014	0.148503	-8.95704	3.34e-19	1.7e-17	ZNF74
72.2994	-1.03586	0.216629	-4.7817	1.74e-06	6.51e-06	SCARF2
597.626	-0.902004	0.107791	-8.36804	5.86e-17	1.82e-15	KLHL22
6.29501	-1.15163	0.412094	-2.79457	0.00519691	0.00964461	RNY1P9
17.1831	-0.878875	0.239925	-3.66312	0.000249163	0.000614362	RN7SL812P
24.3412	-1.1098	0.207273	-5.35432	8.59e-08	4.19e-07	KRT18P5
10.1539	-1.36875	0.459828	-2.97664	0.00291422	0.00571718	SMPD4P1
72.527	-1.08612	0.170495	-6.37042	1.89e-10	1.55e-09	TMEM191A
18.5834	-0.614106	0.270849	-2.26733	0.0233698	0.0375111	LINC01637
153.8	-0.692512	0.193488	-3.57909	0.000344798	0.000824555	AIFM3
252.539	-0.855433	0.131145	-6.52279	6.9e-11	6.2e-10	THAP7
17.7436	-0.984565	0.28006	-3.51554	0.000438853	0.00102749	THAP7-AS1
5.83139	-2.00904	0.469203	-4.28181	1.85e-05	5.73e-05	TUBA3FP
6.42381	-1.56871	0.499844	-3.1384	0.00169872	0.00351366	P2RX6
237.283	-0.638642	0.146092	-4.37152	1.23e-05	3.96e-05	PI4KAP2
366.618	-0.595018	0.105107	-5.66105	1.5e-08	8.36e-08	YDJC
16.0621	-0.890737	0.308974	-2.88289	0.00394044	0.00750088	RN7SL280P
3515.14	0.687355	0.114397	6.00852	1.87e-09	1.24e-08	MAPK1
5.11474	-2.12427	0.576511	-3.68471	0.000228965	0.000569148	PRAMENP
5.54746	-1.59817	0.606749	-2.63399	0.00843888	0.0149715	IGLV4-69
14.178	-1.33798	0.477007	-2.80495	0.00503246	0.00936781	IGLV6-57
9.34388	-1.37537	0.379833	-3.62097	0.000293498	0.000712563	ZNF280B
30.5446	-0.814352	0.355411	-2.29129	0.0219464	0.0354277	IGLV3-19
11.1643	-2.45226	0.775054	-3.16399	0.00155622	0.00324155	IGLV3-13
13.9335	-2.13007	0.778439	-2.73633	0.00621291	0.0113361	IGLV3-12
10.6102	-2.45736	0.482384	-5.09421	3.5e-07	1.51e-06	AC244157.2
18.2819	-1.64402	0.498534	-3.29772	0.000974743	0.00212504	IGLV3-9
30.6196	0.80454	0.287112	2.80218	0.00507583	0.00943681	RSPH14
171.363	0.826863	0.284064	2.91083	0.00360466	0.00691604	GNAZ
145.824	0.890998	0.216684	4.11196	3.92e-05	0.000113897	RAB36
38.0742	1.04942	0.239803	4.3762	1.21e-05	3.88e-05	DRICH1
20.4172	0.913544	0.245529	3.72071	0.000198663	0.000500292	AP000346.1
1221.26	0.715391	0.115891	6.17297	6.7e-10	4.95e-09	GUSBP11
104.519	1.32353	0.17779	7.44436	9.74e-14	1.56e-12	AP000346.2
137.556	1.119	0.178075	6.2839	3.3e-10	2.58e-09	ASLP1
278.973	1.24688	0.14188	8.78828	1.52e-18	6.59e-17	AP000347.1
1676.35	2.69165	0.355381	7.57398	3.62e-14	6.23e-13	RGL4
107.275	-1.00039	0.151518	-6.60248	4.04e-11	3.8e-10	ZNF70
37.0806	-1.53723	0.345758	-4.44598	8.75e-06	2.88e-05	VPREB3
6.53633	-1.67157	0.430525	-3.88264	0.000103331	0.000275228	C22orf15
20.0808	-1.90205	0.305077	-6.23466	4.53e-10	3.44e-09	MMP11
85.5371	-0.700802	0.224515	-3.12141	0.00179987	0.00370456	DERL3
123.558	-1.17669	0.166274	-7.07679	1.48e-12	1.88e-11	SLC2A11
3748.55	-0.922312	0.120057	-7.68229	1.56e-14	2.92e-13	CABIN1
57.7423	-0.749498	0.280818	-2.66898	0.00760812	0.0136299	AC253536.3
27.6767	-0.750387	0.330453	-2.27078	0.0231602	0.0372163	SUSD2
393.49	1.15713	0.182625	6.33608	2.36e-10	1.9e-09	SPECC1L
201.948	1.1094	0.273673	4.05374	5.04e-05	0.000143366	UPB1
14.8632	1.55765	0.354411	4.39505	1.11e-05	3.58e-05	AP000355.1
4691.13	0.676536	0.192017	3.52331	0.000426196	0.000999728	GUCD1
857.699	1.2729	0.218223	5.83303	5.44e-09	3.29e-08	GGT1
50.9888	2.00097	0.318485	6.28277	3.33e-10	2.6e-09	LRRC75B
46.6825	-1.10405	0.284979	-3.87415	0.000106998	0.000284469	SGSM1
64.0295	-2.01728	0.386535	-5.21888	1.8e-07	8.23e-07	KIAA1671
2.82681	-2.49613	0.814852	-3.06329	0.00218918	0.00441792	CRYBB3
3.28415	-1.71754	0.795256	-2.15973	0.0307934	0.0480178	MYO18B
14.9353	-1.5644	0.329361	-4.7498	2.04e-06	7.52e-06	SEZ6L
361.716	-0.693693	0.115348	-6.01389	1.81e-09	1.21e-08	HPS4
1045.48	0.681789	0.130904	5.2083	1.91e-07	8.67e-07	TFIP11
3.65899	-1.47735	0.538223	-2.74486	0.00605359	0.0110747	Z95115.1
3.97156	-1.68242	0.506016	-3.32485	0.000884672	0.00194638	Z95115.2
2479.71	-0.644703	0.225117	-2.86386	0.00418507	0.00792368	MIAT
4.70459	-1.04558	0.460579	-2.27015	0.0231986	0.0372684	Z99774.1
91.3928	-1.07539	0.221479	-4.85549	1.2e-06	4.65e-06	LINC01422
6.53788	-2.02606	0.458663	-4.41732	9.99e-06	3.26e-05	Z97353.2
125.792	-0.843445	0.136423	-6.18257	6.31e-10	4.68e-09	TTC28-AS1
15.9754	-0.827145	0.29816	-2.77416	0.00553438	0.0101999	TTC28
57.9697	-0.719018	0.139579	-5.15135	2.59e-07	1.14e-06	CHEK2
1393.14	0.656293	0.12417	5.28543	1.25e-07	5.92e-07	XBP1
47.7499	-0.7381	0.203812	-3.62147	0.000292936	0.000711382	Z93930.2
24.75	-0.78929	0.2322	-3.39918	0.000675891	0.00152374	Z93930.3
8.41063	-1.28978	0.334522	-3.8556	0.000115448	0.000304719	ZNRF3
4493.05	1.88492	0.26519	7.10783	1.18e-12	1.53e-11	KREMEN1
6.16579	1.4862	0.38061	3.90477	9.43e-05	0.000253349	RNU6-810P
9.19669	-0.750349	0.349317	-2.14805	0.0317101	0.0493235	RASL10A
14.618	-1.40753	0.294794	-4.77464	1.8e-06	6.72e-06	RFPL1S
8.80541	-0.737864	0.338386	-2.18054	0.0292176	0.0458095	NEFH
2269.39	0.784456	0.128255	6.11638	9.57e-10	6.8e-09	THOC5
425.153	0.709251	0.124055	5.71723	1.08e-08	6.18e-08	ZMAT5
6848.59	1.43647	0.161783	8.87899	6.75e-19	3.12e-17	MTMR3
24.6489	1.19502	0.230427	5.1861	2.15e-07	9.66e-07	AC003681.1
478.156	3.21274	0.306308	10.4886	9.75e-26	3.31e-23	OSM
150.848	0.849093	0.104405	8.13264	4.2e-16	1.1e-14	RNF215
11.9568	-1.16368	0.29944	-3.88618	0.000101835	0.00027175	MTFP1
370.648	0.887987	0.256812	3.45773	0.000544747	0.00125276	TCN2
12.9186	-0.861899	0.340499	-2.53128	0.0113646	0.0196009	MORC2-AS1
533.115	-0.956026	0.130886	-7.30427	2.79e-13	4.08e-12	MORC2
82.0042	-1.45891	0.233004	-6.26131	3.82e-10	2.94e-09	SELENOM
14038.7	1.9434	0.208934	9.30155	1.38e-20	1.03e-18	LIMK2
1728.58	-0.865055	0.185283	-4.66883	3.03e-06	1.08e-05	PIK3IP1
394.244	-0.796605	0.112226	-7.09821	1.26e-12	1.63e-11	PATZ1
43.6621	-0.875353	0.169032	-5.17862	2.24e-07	1e-06	LINC01521
1836	-1.17036	0.149923	-7.80642	5.88e-15	1.21e-13	SFI1
11.8681	-0.665884	0.300136	-2.21861	0.0265132	0.0419537	AL096701.4
9.23088	-1.3566	0.370851	-3.65807	0.000254123	0.000625434	AL096701.1
11.6276	-1.98424	0.408295	-4.85982	1.17e-06	4.56e-06	RFPL2
3.05922	-1.92933	0.79944	-2.41336	0.0158064	0.0263883	SLC5A4-AS1
14.9028	-1.02304	0.260034	-3.93425	8.35e-05	0.000226667	RFPL3S
8825.85	0.823494	0.338698	2.43135	0.0150425	0.0252259	FBXO7
35.3523	-0.67646	0.290418	-2.32927	0.019845	0.0324254	LARGE1
3193.52	0.97694	0.153078	6.38197	1.75e-10	1.45e-09	TOM1
28.1295	0.676509	0.258644	2.61559	0.00890723	0.0157232	MIR3909
1541.64	0.682051	0.220738	3.08987	0.00200244	0.00408169	HMOX1
23.947	-1.46191	0.259439	-5.63489	1.75e-08	9.64e-08	Z95114.3
1248.45	-1.51191	0.143841	-10.511	7.69e-26	2.71e-23	APOL3
10.0712	-2.13624	0.580134	-3.68233	0.000231115	0.000574033	APOL4
28440.2	0.849934	0.17212	4.93803	7.89e-07	3.16e-06	MYH9
17.4346	1.3218	0.258903	5.1054	3.3e-07	1.43e-06	AL022313.2
33.2113	-1.34489	0.246672	-5.45213	4.98e-08	2.54e-07	FOXRED2
12033	1.2767	0.193845	6.58621	4.51e-11	4.21e-10	NCF4
17888.6	1.40418	0.173571	8.08995	5.97e-16	1.51e-14	CSF2RB
260.642	1.31911	0.226462	5.82489	5.71e-09	3.43e-08	CSF2RBP1
265.439	-0.657927	0.120694	-5.4512	5e-08	2.55e-07	KCTD17
13.6374	-1.22532	0.333786	-3.67098	0.00024162	0.000597659	TMPRSS6
1226.96	-1.47316	0.198913	-7.40609	1.3e-13	2.03e-12	IL2RB
5.09837	-2.11518	0.548824	-3.85401	0.000116198	0.000306526	Z82188.2
93.0822	-0.585828	0.25581	-2.29009	0.0220164	0.0355252	SSTR3
14296.5	1.03222	0.152214	6.78139	1.19e-11	1.25e-10	RAC2
19329.1	1.07641	0.164795	6.53183	6.5e-11	5.85e-10	CYTH4
5.79579	-1.46862	0.445376	-3.29747	0.00097559	0.00212664	ELFN2
2063.33	-0.614005	0.0869891	-7.05841	1.68e-12	2.11e-11	MFNG
81.5834	-0.805343	0.358959	-2.24355	0.0248612	0.0396695	CDC42EP1
178.407	-1.8897	0.409649	-4.61298	3.97e-06	1.39e-05	LGALS2
26.8558	-1.22107	0.213216	-5.72691	1.02e-08	5.86e-08	PDXP
3489.29	0.841242	0.195576	4.30136	1.7e-05	5.29e-05	LGALS1
507.463	0.730238	0.222677	3.27937	0.0010404	0.0022537	H1-0
260.916	-0.654343	0.0920789	-7.10634	1.19e-12	1.55e-11	ANKRD54
24.0179	-1.08877	0.261068	-4.17047	3.04e-05	9.03e-05	BAIAP2L2
1696.35	0.664883	0.108185	6.14581	7.96e-10	5.76e-09	TMEM184B
98.1795	-0.795194	0.124817	-6.37088	1.88e-10	1.54e-09	CBY1
4.08087	-1.90973	0.589697	-3.23849	0.00120166	0.00256606	AL021707.2
686.017	1.23825	0.123145	10.0553	8.71e-24	1.64e-21	JOSD1
4478.8	1.73573	0.18523	9.37069	7.21e-21	5.77e-19	GTPBP1
43.6392	1.53879	0.249267	6.17325	6.69e-10	4.94e-09	AL021707.5
228.298	1.97429	0.225718	8.7467	2.2e-18	9.25e-17	AL021707.3
85.6777	-0.665294	0.188928	-3.52141	0.000429261	0.00100603	AL021707.8
254.754	2.0004	0.227167	8.80588	1.3e-18	5.73e-17	AL021707.1
430.992	2.14852	0.239136	8.9845	2.6e-19	1.37e-17	AL021707.6
68.1071	1.98811	0.246645	8.06061	7.59e-16	1.88e-14	AL021707.7
86.1522	-1.6791	0.251025	-6.689	2.25e-11	2.23e-10	NPTXR
9342.25	1.25057	0.207613	6.02357	1.71e-09	1.14e-08	APOBEC3A
136.6	1.27599	0.546594	2.33444	0.0195724	0.0320194	APOBEC3B
1773.33	-0.744909	0.13854	-5.37686	7.58e-08	3.74e-07	APOBEC3C
39.1579	-1.79461	0.22731	-7.89496	2.9e-15	6.4e-14	APOBEC3D
279.18	-1.26388	0.136274	-9.27451	1.78e-20	1.28e-18	APOBEC3F
847.852	-0.911875	0.136941	-6.65887	2.76e-11	2.68e-10	APOBEC3G
23.4903	-1.60325	0.320311	-5.00529	5.58e-07	2.29e-06	APOBEC3H
3.48564	-1.92443	0.558761	-3.4441	0.000572954	0.00131165	FUNDC2P4
49.1246	-1.79858	0.275989	-6.51687	7.18e-11	6.43e-10	PDGFB
11.1154	-1.89469	0.403321	-4.69772	2.63e-06	9.5e-06	AL031590.1
11498.3	-0.836557	0.148436	-5.6358	1.74e-08	9.6e-08	RPL3
183.734	-0.864399	0.210184	-4.11259	3.91e-05	0.000113621	SYNGR1
5.68474	-1.39339	0.484473	-2.87609	0.00402632	0.00764563	AL022326.2
756.64	-0.803539	0.0859925	-9.34429	9.25e-21	7.22e-19	TAB1
45.1555	-1.03116	0.221625	-4.65271	3.28e-06	1.17e-05	MGAT3
434.024	-1.28928	0.279408	-4.61431	3.94e-06	1.39e-05	CACNA1I
7.78995	1.02056	0.324494	3.14508	0.0016604	0.0034409	UQCRFS1P1
1378.6	-0.586954	0.160174	-3.66447	0.000247847	0.000611357	GRAP2
78.8041	-0.928606	0.213404	-4.3514	1.35e-05	4.3e-05	Z82206.1
127.182	-0.864812	0.124228	-6.96151	3.37e-12	3.98e-11	ADSL
7.61225	-1.12127	0.384077	-2.91939	0.00350715	0.00674979	AL022238.4
20.2253	0.797402	0.227613	3.50332	0.000459493	0.0010707	RPL4P6
102.602	-0.706304	0.1202	-5.87608	4.2e-09	2.6e-08	SLC25A17
9.03274	-0.752012	0.327133	-2.2988	0.0215164	0.0348028	Z98048.1
3090.6	0.662169	0.123099	5.37918	7.48e-08	3.7e-07	EP300
496.856	-0.761675	0.105375	-7.22825	4.89e-13	6.88e-12	L3MBTL2
21.4727	0.5954	0.229832	2.59059	0.00958128	0.016797	L3MBTL2-AS1
10.9798	-0.826214	0.300922	-2.74561	0.00603978	0.0110516	CHADL
97.211	-1.26144	0.189132	-6.66964	2.56e-11	2.51e-10	TEF
22.7006	-0.726885	0.200153	-3.63165	0.00028162	0.000686765	AL008582.1
363.374	-0.745352	0.1183	-6.30053	2.97e-10	2.34e-09	POLR3H
118.729	-0.661566	0.112213	-5.89565	3.73e-09	2.33e-08	C22orf46
339.603	-0.918502	0.258853	-3.54836	0.000387641	0.000915855	TNFRSF13C
21.5252	-1.10079	0.256326	-4.29448	1.75e-05	5.44e-05	CENPM
38.4416	-0.675376	0.187373	-3.60446	0.000312808	0.000753948	WBP2NL
50.4587	-0.829382	0.199775	-4.15157	3.3e-05	9.73e-05	NDUFA6-DT
9.4309	-1.01705	0.35824	-2.83901	0.00452544	0.00851109	AC254562.1
11.1559	-1.21475	0.353463	-3.4367	0.00058884	0.00134488	AC254562.3
31.5726	-0.65533	0.191167	-3.42805	0.000607938	0.00138342	OGFRP1
23810.7	0.636853	0.160491	3.96814	7.24e-05	0.00019934	NFAM1
4.33116	-1.57569	0.548087	-2.87489	0.0040417	0.00767092	SERHL2
317.128	-0.901724	0.157079	-5.74057	9.44e-09	5.44e-08	RRP7BP
31.4608	-1.51051	0.235637	-6.41032	1.45e-10	1.22e-09	RN7SKP80
1684.09	0.71178	0.174432	4.08057	4.49e-05	0.000129101	CYB5R3
16.1585	1.38797	0.223769	6.20269	5.55e-10	4.15e-09	RPL5P34
133.501	1.4355	0.207825	6.90727	4.94e-12	5.58e-11	AL049757.2
881.033	1.3976	0.1356	10.3068	6.56e-25	1.72e-22	ARFGAP3
4826.45	1.52723	0.156214	9.77651	1.42e-22	1.91e-20	PACSIN2
11.389	0.846691	0.292589	2.89379	0.00380621	0.00726835	AL049758.1
51.3302	-1.00023	0.172257	-5.80658	6.38e-09	3.8e-08	TTLL1
65.7553	1.87378	0.270344	6.9311	4.18e-12	4.8e-11	BIK
10769.1	1.59511	0.236051	6.7575	1.4e-11	1.45e-10	TSPO
677.817	0.616333	0.125954	4.89331	9.92e-07	3.89e-06	TTLL12
4.69822	-1.14125	0.494129	-2.30961	0.0209095	0.0339388	Z97055.2
61.285	-0.60554	0.185521	-3.264	0.00109851	0.0023661	AL031595.3
238.425	-0.719675	0.142613	-5.04636	4.5e-07	1.89e-06	RTL6
334.301	-1.32649	0.187952	-7.05762	1.69e-12	2.12e-11	NUP50-DT
72.7235	-1.01923	0.216225	-4.71374	2.43e-06	8.84e-06	Z82243.1
11.0625	0.75199	0.288802	2.60383	0.00921882	0.016224	AL008718.3
4685.17	0.745085	0.151549	4.91647	8.81e-07	3.49e-06	KIAA0930
21.3286	0.875624	0.260046	3.36719	0.000759389	0.00169214	MIR1249
42.0411	-0.775577	0.192975	-4.01905	5.84e-05	0.000164173	Z95331.1
16.0173	-1.4184	0.287371	-4.93578	7.98e-07	3.19e-06	PRR34
571.891	-0.683938	0.139595	-4.89945	9.61e-07	3.78e-06	MIRLET7BHG
86.9209	-0.679036	0.142234	-4.77409	1.81e-06	6.73e-06	CDPF1
618.531	-0.6914	0.101503	-6.81159	9.65e-12	1.03e-10	TRMU
93.9143	-1.21166	0.271718	-4.45925	8.22e-06	2.73e-05	CELSR1
6.6369	-1.132	0.379833	-2.98025	0.00288016	0.00565393	AL118516.1
3.87931	-2.16836	0.708005	-3.06264	0.00219396	0.00442659	LINC01644
10.9456	-1.39421	0.572684	-2.43452	0.0149116	0.0250311	AL078622.1
128.895	1.45066	0.205694	7.05252	1.76e-12	2.2e-11	BX539320.1
3083.43	1.52531	0.169133	9.01844	1.91e-19	1.05e-17	PIM3
231.886	-0.810798	0.21623	-3.7497	0.000177048	0.000449438	MLC1
1164.14	1.35464	0.194199	6.97556	3.05e-12	3.65e-11	PANX2
11.3259	1.31623	0.306172	4.299	1.72e-05	5.35e-05	AL022328.3
267.799	0.596178	0.170259	3.5016	0.000462467	0.00107655	AL022328.4
89.8064	-0.701144	0.190337	-3.6837	0.000229877	0.000571186	MAPK11
3.67295	-2.6237	0.73541	-3.56767	0.000360169	0.000857027	CR559946.1
51.746	1.0819	0.231752	4.66836	3.04e-06	1.09e-05	ADM2
16866.6	0.698371	0.179914	3.88169	0.000103731	0.000276177	TYMP
123.117	-0.843677	0.172067	-4.9032	9.43e-07	3.72e-06	KLHDC7B
76.3081	-0.912032	0.152405	-5.98427	2.17e-09	1.42e-08	CHKB-DT
287.944	-0.889859	0.141746	-6.27784	3.43e-10	2.67e-09	RABL2B
