## Supplementary_Table_S3_pathway.enrichment for "A transcriptomic approach to understand patient susceptibility to pneumonia after abdominal surgery"

### Sheet:  2-6h vs. preop
Enriched Pathways (upregulated DE genes; 2-6h vs. preop)									Enriched Pathways (downregulated DE genes; 2-6h vs. preop)
.DE.genes.in.pathway	.pathway.genes.mapped	.DE.genes	.genome	fold.change	pvalue.phyper	enriched.genes	pathway	Adjust.pvalue	.DE.genes.in.pathway	.pathway.genes.mapped	.DE.genes	.genome	fold.change	pvalue.phyper	enriched.genes	pathway	Adjust.pvalue
217	440	3639	18653	2.52798	6.13099e-46	PADI2; CDA; FGR; CAP1; PGM1; CD53; RAP1A; CD58; S100A11; S100A9; S100A12; S100A8; MNDA; NCSTN; FCER1G; FCGR2A; HSPA6; FCGR3B; CREG1; SELL; PRDX6; QSOX1; ARPC5; PTPRC; ARL8A; CHIT1; NFASC; CD55; CR1; DEGS1; RAB10; YPEL5; QPCT; ACTR2; KCMF1; TNFAIP6; GCA; XRCC5; CXCR2; CXCR1; SLC11A1; CAB39; CMTM6; ACAA1; NBEAL2; CAMP; RHOA; PRKCD; PSMD6; RAB7A; ACP3; GYG1; MME; PTX3; PLD1; ATP11B; S100P; BST1; PGM2; CXCL1; STBD1; LAMTOR3; NFKB1; TLR2; SLCO4C1; CYSTM1; CD14; GM2A; DOCK2; HK3; RAB24; DOK3; SERPINB1; HLA-C; HSPA1A; HSPA1B; MAPK14; CRISP3; TMEM30A; ARG1; VNN1; HEBP2; DYNLT1; IGF2R; DBNL; BRI3; IMPDH1; MGAM; CLEC5A; PTPRN2; CTSB; ASAH1; GOLGA7; SDCBP; GGH; CPNE3; GSDMD; NAPRT; B4GALT1; VCP; OSTF1; ERP44; ORM1; ORM2; GSN; STOM; FCN1; AGPAT2; TUBB4B; RAB18; ALOX5; PLAU; VCL; TSPAN14; PGAM1; ADAM8; TOLLIP; CTSD; RHOG; COPB1; CD59; CAT; CD44; PTPRJ; TCN1; FTH1; CAPN1; TCIRG1; LAMTOR1; FOLR3; RAB6A; MMP8; SLC2A3; C3AR1; CLEC4D; MGST1; GPR84; CD63; RAB5B; GNS; LTA4H; APAF1; CKAP4; DNAJC3; ATP11A; LAMP1; RNASE2; PYGL; ACTR10; PSEN1; SERPINA1; SNAP23; RAB27A; PLEKHO2; PKM; CTSH; IQGAP1; ATP6V0C; MMP25; MVP; ALDOA; ITGAM; ADGRG3; IST1; HP; CRISPLD2; CYBA; P2RX1; TRAPPC1; RAB5C; GRN; KPNB1; UNC13D; TIMP2; CANT1; GAA; RAB31; VAPA; ROCK1; SERPINB10; CNN2; LRG1; RETN; MCEMP1; RAB3D; ADGRE5; RAB3A; TYROBP; GMFG; CEACAM3; CEACAM1; CD177; PGLYRP1; C5AR1; FTL; SIGLEC9; SIGLEC5; SIGLEC14; FPR1; FPR2; OSCAR; LILRB3; LILRB2; FCAR; SIRPB1; SIRPA; CD93; BPI; CTSA; MMP9; DNAJC5; TRPM2; ITGB2; MAPK1; TOM1; NFAM1; CYB5R3	REACTOME_NEUTROPHIL_DEGRANULATION	5.03354e-43	26	34	5043	18653	2.82849	2.67776e-09	LCK; CD101; CD247; ZAP70; ITK; HLA-DRA; HLA-DRB5; HLA-DRB1; HLA-DQA1; HLA-DQA2; HLA-DQB2; HLA-DPA1; HLA-DPB1; TRBV7-9; TRBV12-3; CD3E; CD3D; CD3G; CD4; TRAV8-4; TRAV19; TRAV29DV5; EVL; LAT; PLCG1; GRAP2	REACTOME_GENERATION_OF_SECOND_MESSENGER_MOLECULES	1.81284e-06
350	912	3639	18653	1.96716	4.60298e-42	CASP9; PADI2; CDA; CDC42; RPS6KA1; WASF2; FGR; CAP1; ATP6V0B; PGM1; BCL10; VAV3; CD53; RAP1A; CAPZA1; CD58; FCGR1A; S100A11; S100A9; S100A12; S100A8; SHC1; MUC1; MNDA; IFI16; AIM2; NCSTN; FCER1G; FCGR2A; HSPA6; FCGR3B; CREG1; SELL; PRDX6; QSOX1; NCF2; ARPC5; PTPRC; ARL8A; CHIT1; NFASC; MAPKAPK2; C4BPA; CD55; CR1; TLR5; DEGS1; NLRP3; RAB10; YPEL5; NLRC4; QPCT; PRKCE; PELI1; ACTR2; PPP3R1; KCMF1; IL1B; ACTR3; TNFAIP6; TANK; GCA; XRCC5; CXCR2; CXCR1; ARPC2; SLC11A1; CAB39; ARPC4; CMTM6; ACAA1; MYD88; CTNNB1; CCR2; NBEAL2; CAMP; RHOA; PRKCD; PSMD6; PROS1; RAB7A; ACP3; PIK3CB; GYG1; MME; PTX3; PLD1; ATP11B; PAK2; TNIP2; S100P; BST1; PGM2; TLR1; TLR6; CXCL1; STBD1; MAPK10; LAMTOR3; PPP3CA; NFKB1; UBE2D3; TIFA; ALPK1; TLR2; MYO10; MAP3K1; SLCO4C1; PPP2CA; CYSTM1; CD14; GM2A; DOCK2; FBXW11; ATP6V0E1; HK3; RAB24; DOK3; SERPINB1; RIPK1; HLA-C; HSPA1A; HSPA1B; MAPK14; MAPK13; TREM1; CRISP3; CGAS; TMEM30A; WASF1; ARG1; VNN1; TNFAIP3; HEBP2; DYNLT1; IGF2R; RPS6KA2; ACTB; ELMO1; DBNL; LAT2; BRI3; ARPC1A; ARPC1B; CAPZA2; IMPDH1; MGAM; CLEC5A; PTPRN2; CTSB; ASAH1; CLU; PPP2CB; GOLGA7; PRKDC; ATP6V1H; LYN; SDCBP; GGH; LY96; CPNE3; ATP6V1C1; GSDMD; NAPRT; B4GALT1; VCP; OSTF1; SYK; ERP44; TXN; ORM1; ORM2; TLR4; GSN; STOM; FCN1; AGPAT2; TUBB4B; ABI1; RAB18; MAP3K8; ALOX5; UBE2D1; PLAU; VCL; TSPAN14; PGAM1; CHUK; NFKB2; ADAM8; IRF7; TOLLIP; CTSD; RHOG; COPB1; CD59; CAT; CD44; PTPRJ; TCN1; FTH1; CAPN1; RELA; CFL1; TCIRG1; FADD; LAMTOR1; FOLR3; RAB6A; GAB2; BIRC2; MMP8; CASP4; CASP1; TIRAP; SLC2A3; C3AR1; CLEC6A; CLEC4D; CLEC4E; MGST1; KRAS; IRAK4; GPR84; CD63; RAB5B; GNS; IRAK3; LTA4H; APAF1; CKAP4; ARPC3; WASF3; DNAJC3; ATP11A; LAMP1; RNASE6; RNASE2; RIPK3; PSMA6; NFKBIA; PYGL; PELI2; ACTR10; PSEN1; FOS; SERPINA1; SNAP23; RAB27A; PLEKHO2; MAP2K1; PKM; CTSH; IQGAP1; MEF2A; ATP6V0C; PDPK1; MMP25; MEFV; CREBBP; MVP; ALDOA; MAPK3; ITGAM; N4BP1; NOD2; ADGRG3; ATP6V0D1; IST1; HP; CRISPLD2; CYBA; CRK; P2RX1; TRAPPC1; MAP2K4; MAPK7; MAP2K3; PSMB3; RAB5C; DUSP3; GRN; KPNB1; TRIM25; MAP2K6; CD300E; GRB2; UNC13D; TIMP2; CANT1; GAA; ACTG1; RAB31; VAPA; ROCK1; SERPINB10; CDC34; CNN2; LRG1; VAV1; RETN; MCEMP1; ICAM3; DNM2; RAB3D; PRKACA; ADGRE5; RAB3A; TYROBP; RASGRP4; NFKBIB; GMFG; CEACAM3; CEACAM1; CD177; RELB; PGLYRP1; C5AR1; FTL; SIGLEC9; SIGLEC5; SIGLEC14; FPR1; FPR2; OSCAR; LILRB3; LILRB2; FCAR; SIRPB1; SIRPA; MAVS; CD93; HCK; BPI; CTSA; MMP9; ELMO2; DNAJC5; TRPM2; ITGB2; ATP6V1E1; MAPK1; TOM1; HMOX1; MYH9; NCF4; RAC2; EP300; NFAM1; CYB5R3	REACTOME_INNATE_IMMUNE_SYSTEM	1.88952e-39	20	26	5043	18653	2.84522	1.65036e-07	LCK; CD247; PDCD1; HLA-DRA; HLA-DRB5; HLA-DRB1; HLA-DQA1; HLA-DQA2; HLA-DQB2; HLA-DPA1; HLA-DPB1; TRBV7-9; TRBV12-3; CD3E; CD3D; CD3G; CD4; TRAV8-4; TRAV19; TRAV29DV5	REACTOME_PD_1_SIGNALING	5.58648e-05
133	369	3639	18653	1.84753	5.04927e-14	PIK3CD; CDC42; RPS6KA1; CSF3R; CAPZA1; H3C13; MCL1; S100A12; SHC1; MUC1; PTGS2; MAPKAPK2; IL10; IL19; ARF1; RHOU; PELI1; IL1R2; IL1R1; IL18R1; IL18RAP; IL1B; IL1RN; MYD88; CCR1; CCR2; PSMD6; PIK3CB; BCL6; IL1RAP; PAK2; TNIP2; CXCL8; CXCL1; MAPK10; NFKB1; TIFA; ALPK1; CASP3; IL6ST; LMNB1; PPP2CA; FBXW11; H3C6; H3C10; MAPK14; CDKN1A; PIM1; VEGFA; FOXO3; SOD2; TCP1; RPS6KA2; PTPN12; HGF; PTK2B; PPP2CB; CEBPD; LYN; YWHAZ; GSDMD; JAK2; SYK; VIM; MAP3K8; HNRNPF; ALOX5; CHUK; NFKB2; TALDO1; TOLLIP; STX3; RELA; CFL1; GAB2; CASP1; IL18; CBL; TNFRSF1A; IRAK4; IRAK3; LCP1; IRS2; PSMA6; NFKBIA; SOS2; PELI2; HIF1A; FOS; BATF; MAP2K1; MEF2A; IL4R; IL27; MAPK3; STX4; ITGAM; N4BP1; NOD2; CRK; PITPNA; MAP2K4; MAPK7; MAP2K3; PSMB3; STAT5B; STAT5A; STAT3; DUSP3; MAP3K3; MAP2K6; GRB2; SOCS3; PTPN2; SERPINB2; CNN2; VAV1; STXBP2; ICAM1; JUNB; PRKACA; JAK3; NFKBIB; FPR1; HCK; MMP9; IL10RB; ITGB2; IL17RA; MAPK1; OSM; HMOX1; CSF2RB	REACTOME_SIGNALING_BY_INTERLEUKINS	1.38182e-11	84	192	5043	18653	1.61822	4.11848e-07	RPL22; NOL9; RPS8; RPL5; RPS27; UTP25; HEATR1; RPS7; RPS27A; MPHOSPH10; RPL31; WDR75; NOP58; MTERF4; RPSA; RPL14; EXOSC7; RRP9; GNL3; NOP14; RPL9; RPL34; EXOSC9; RPS3A; DIMT1; UTP15; RPS23; RPP40; RPS18; RPL10A; TFB1M; BUD23; RBM28; RPS20; RPL7; DCAF13; RPS6; NOL6; TEX10; RPL35; EXOSC2; BMS1; RPS24; PDCD11; NAT10; RPS3; RPS25; EMG1; DDX47; KRR1; UTP20; DHX37; EXOSC8; RPS29; RPS27L; RPL4; RPP25; IMP3; RPS17; NOB1; EXOSC6; RPL13; MRM3; PELP1; RPL26; RPL23A; UTP6; MRM1; RPL23; NOL11; WDR18; RPL36; RPS28; RPL18A; RPS16; FBL; EXOSC5; RPS19; RPL18; RPL13A; RPS5; NOP56; RPS21; RPL3	REACTOME_RRNA_PROCESSING	9.29404e-05
188	585	3639	18653	1.64728	1.26737e-13	PIK3CD; EIF4G3; CDC42; RPS6KA1; CSF3R; CAPZA1; FCGR1A; H3C13; MCL1; S100A12; ADAR; SHC1; MUC1; TNFSF4; ABL2; RNASEL; TPR; PTGS2; MAPKAPK2; IL10; IL19; ARF1; RHOU; ADAM17; EIF2AK2; PPM1B; PELI1; IL1R2; IL1R1; IL18R1; IL18RAP; IL1B; IL1RN; SUMO1; SP100; MYD88; CCR1; CCR2; PRKCD; PSMD6; EIF4E3; KPNA1; PIK3CB; KPNA4; BCL6; IL1RAP; PAK2; TNIP2; CXCL8; CXCL1; MAPK10; NFKB1; UBE2D3; TIFA; ALPK1; IRF2; CASP3; IL6ST; LMNB1; PPP2CA; EGR1; FBXW11; PRL; H3C6; H3C10; HLA-C; MAPK14; CDKN1A; PIM1; VEGFA; FOXO3; IFNGR1; SOD2; TCP1; RPS6KA2; GRB10; PTPN12; HGF; PTK2B; PPP2CB; CEBPD; LYN; ELOC; YWHAZ; SLA; GSDMD; JAK2; SYK; VIM; MAP3K8; HNRNPF; ALOX5; UBE2D1; CHUK; NFKB2; TRIM8; IFITM2; IFITM1; IRF7; TALDO1; TOLLIP; NUP98; TRIM6; TRIM22; EIF4G2; CD44; PTPRJ; STX3; RELA; CFL1; GAB2; BIRC2; CASP1; IL18; CBL; TNFRSF1A; LTBR; KRAS; IRAK4; IRAK3; NUP58; FLT3; LCP1; TNFSF13B; IRS2; PSMA6; NFKBIA; SOS2; PELI2; HIF1A; FOS; BATF; NEDD4; MAP2K1; PIAS1; MEF2A; ELOB; IL4R; IL27; MAPK3; STX4; ITGAM; N4BP1; NOD2; CRK; PITPNA; TNFSF13; MAP2K4; MAPK7; MAP2K3; PSMB3; STAT5B; STAT5A; STAT3; DUSP3; KPNB1; TRIM25; MAP3K3; MAP2K6; GRB2; SOCS3; PTPN2; SERPINB2; CNN2; VAV1; STXBP2; ICAM1; JUNB; PRKACA; JAK3; IFI30; NFKBIB; RELB; FPR1; HCK; MMP9; PTPN1; IFNAR2; IL10RB; IFNAR1; IFNGR2; MX2; ITGB2; IL17RA; MAPK1; OSM; HMOX1; CSF2RB	REACTOME_CYTOKINE_SIGNALING_IN_IMMUNE_SYSTEM	2.60128e-11	43	86	5043	18653	1.8494	4.74041e-06	RPL22; RPS8; RPL5; RPS27; RPS7; RPS27A; RPL31; EEF1B2; RPSA; RPL14; RPL9; RPL34; RPS3A; RPS23; RPS18; RPL10A; EEF1A1; RPS20; RPL7; RPS6; RPL35; RPS24; RPS3; RPS25; RPS29; RPS27L; RPL4; RPS17; RPL13; RPL26; RPL23A; RPL23; RPL36; RPS28; RPL18A; RPS16; RPS19; RPL18; RPL13A; RPS5; RPS21; EEF1A2; RPL3	REACTOME_EUKARYOTIC_TRANSLATION_ELONGATION	0.000802315
188	598	3639	18653	1.61147	1.19495e-12	VAMP3; MFN2; CAPZB; CDC42; WASF2; TMEM59; ARHGAP29; VAV3; H3C13; H4C14; H2BC21; H2AC20; S100A9; S100A8; TPM3; MTX1; ARHGEF11; ARHGAP30; ABL2; TOR1AIP1; NCF2; ARPC5; SRGAP2; PPP2R5A; LBR; H3-3A; RHOU; AHCTF1; KIDINS220; ITSN2; PPP1CB; CDC42EP3; ACTR2; NCK2; ACTR3; STEAP3; CLASP1; ARHGAP15; STAM2; PKP4; ARPC2; TUBA4A; CUL3; ARPC4; EMC3; CTNNB1; TRAK1; RHOA; PRKCD; ARL13B; MYLK; OSBPL11; RAB7A; PLD1; ECT2; DVL3; PAK2; STBD1; ARHGAP24; PDE5A; BASP1; LMNB1; PPP2CA; CTNNA1; ARHGAP26; DOCK2; GFOD1; H2BC4; H2AC6; H2BC5; H2BC6; H4C4; H4C5; H2BC8; H3C6; H4C8; H2BC12; H3C10; H4C12; H2BC15; FLOT1; MAPK14; SRF; PHIP; WASF1; ACTB; YWHAG; ARPC1A; ARPC1B; DOCK4; ARHGEF5; DLC1; DOCK5; PTK2B; PPP2CB; NCOA2; YWHAZ; VCP; STOM; TUBB4B; VIM; ABI1; MPP7; KIF5B; RHOBTB1; ARHGAP19; DNMBP; SLK; ADD3; NUP98; RHOG; STX5; PPP2R5B; CDC42EP2; MAP3K11; CFL1; CTTN; LAMTOR1; ARAP1; ARHGEF17; PICALM; ARHGEF12; ARHGDIB; FGD4; TWF1; TUBA1A; MYL6; SRGAP1; PPP1R12A; UHRF1BP1L; CKAP4; ARPC3; CLIP1; SPATA13; WASF3; STARD13; ARHGEF40; SOS2; ACTN1; TMEM87A; SNAP23; TMOD3; PEAK1; AKAP13; IQGAP1; PDPK1; CCP110; MAPK3; WWP2; CYBA; PAFAH1B1; AURKB; NDEL1; FLOT2; TAOK1; CPD; RHOT1; CLTC; TEX2; GNA13; CDC42EP4; GRB2; H3-3B; ACTG1; ARHGDIA; MYL12B; RALBP1; ROCK1; PLIN3; VAV1; DOCK6; TPM4; GMIP; SHKBP1; B9D2; NSFL1C; MAPRE1; YWHAB; ELMO2; PREX1; TUBB1; ITSN1; MAPK1; LIMK2; MYH9; NCF4; RAC2; ARFGAP3	REACTOME_SIGNALING_BY_RHO_GTPASES_MIRO_GTPASES_AND_RHOBTB3	1.96211e-10	34	71	5043	18653	1.77125	0.000136873	LCK; PIK3R3; THEM4; CD247; AKT3; CD28; CTLA4; ICOS; PDCD1; BTLA; CD80; CD86; HLA-DRA; HLA-DRB5; HLA-DRB1; HLA-DQA1; HLA-DQA2; HLA-DQB2; HLA-DPA1; HLA-DPB1; TRBV7-9; TRBV12-3; CD3E; CD3D; CD3G; CD4; TRAV8-4; TRAV19; TRAV29DV5; MAP3K14; YES1; PIK3R2; SRC; GRAP2	REACTOME_COSTIMULATION_BY_THE_CD28_FAMILY	0.0185327
83	203	3639	18653	2.09579	1.63006e-12	GNB1; CDC42; CAP1; GNG5; VAV3; STXBP3; GNAI3; RAP1A; SHC1; FCER1G; F5; SELP; QSOX1; PLA2G4A; SCCPDH; PRKCE; PLEK; TUBA4A; DGKD; RHOA; GNAI2; ITIH4; PRKCD; PROS1; PIK3CB; P2RY1; WDR1; PF4; MMRN1; EGF; LHFPL2; SPARC; MPIG6B; MAPK14; GTPBP2; VEGFA; PHACTR2; HGF; GNB2; PIK3CG; CLU; LYN; YWHAZ; CYRIB; TLN1; GNAQ; SYK; GNG10; ORM1; ORM2; HSPA5; TOR4A; APBB1IP; SRGN; VCL; RHOG; FERMT3; CFL1; APLP2; CD63; DGKH; GAS6; ACTN1; SERPINA1; THBS1; PDPK1; ALDOA; MAPK3; STX4; CRK; ARRB2; GP1BA; ITGB3; GNA13; GRB2; GNA15; VAV1; STXBP2; F2RL3; GP6; PTPN1; MAPK1; RAC2	REACTOME_PLATELET_ACTIVATION_SIGNALING_AND_AGGREGATION	2.23047e-10	42	94	5043	18653	1.65265	0.000172488	RPL22; RPS8; RPL5; RPS27; ATF3; RPS7; RPS27A; RPL31; RPSA; RPL14; RPL9; RPL34; RPS3A; RPS23; RPS18; RPL10A; RPS20; RPL7; RPS6; RPL35; RPS24; RPS3; RPS25; GCN1; RPS29; RPS27L; RPL4; RPS17; RPL13; RPL26; RPL23A; RPL23; RPL36; RPS28; RPL18A; RPS16; RPS19; RPL18; RPL13A; RPS5; RPS21; RPL3	REACTOME_RESPONSE_OF_EIF2AK4_GCN2_TO_AMINO_ACID_DEFICIENCY	0.0194624
171	535	3639	18653	1.63836	2.77377e-12	VAMP3; KIF1B; CAPZB; EPS15; STXBP3; SORT1; CAPZA1; SEC22B; SNAPIN; RAB13; SPTA1; COPA; F5; ARPC5; PLA2G4A; CD55; RAB3GAP2; ARF1; GALNT2; EXOC8; ITSN2; KIF3C; RAB10; VPS54; RAB1A; ACTR2; TGFA; ACTR3; RAB3GAP1; STAM2; ARPC2; TUBA4A; AGFG1; ARPC4; ANKRD28; RAB5A; GORASP1; COL7A1; ARF4; CHMP2B; TFG; RAB7A; RAB43; COPB2; TBC1D14; EREG; AREG; SEC24B; EGF; SEC24D; RAB33B; DAB2; SNX18; FCHO2; AP3S1; SEC24A; HBEGF; DCTN4; LMAN2; TBC1D7; DTNBP1; VTA1; RAB32; IGF2R; ACTB; AMPH; RABGEF1; HIP1; YWHAG; ARPC1A; CUX1; CAPZA2; GCC1; YWHAZ; DENND3; RIC1; UBAP1; KIF27; GOLGA1; PPP6C; GAPVD1; GOLGA2; TOR1A; SEC16A; TUBB4B; RAB18; KIF5B; EXOC6; ACTR1A; VTI1A; DENND5A; SBF2; COPB1; TSG101; CD59; RAB3IL1; FTH1; STX5; RAB1B; PPP6R3; CTTN; RAB6A; PICALM; ARCN1; CBL; ARF3; TUBA1A; BLOC1S1; RAB5B; DCTN2; GNS; RAB3IP; RAB21; TBC1D15; ARPC3; PRKAB1; RAB35; VPS37B; TMED2; ULK1; GJB6; NEDD8; SEC23A; ACTR10; RIN3; SERPINA1; SNAP23; RAB27A; RAB8B; RAB11A; MAN2A2; TBC1D10B; STX4; AP1G1; GABARAPL2; MON1B; MAP1LC3B; PAFAH1B1; ARRB2; GABARAP; TRAPPC1; CPD; RAB5C; CLTC; GRB2; ACTG1; CSNK1D; RAB31; TRAPPC8; GALNT1; VPS4B; PLIN3; TRAPPC5; DNM2; LDLR; RAB3A; COPE; FTL; CHMP2A; RALGAPA2; CHMP4B; YWHAB; TUBB1; SYNJ1; ITSN1; CLTCL1; RAB36; MYH9; CYTH4; ARFGAP3; PACSIN2	REACTOME_MEMBRANE_TRAFFICKING	3.25323e-10	46	108	5043	18653	1.57541	0.000337126	RPL22; RPS8; RPL5; RPS27; EPRS1; RPS7; RPS27A; RPL31; RPSA; RPL14; SEPSECS; RPL9; AIMP1; RPL34; RPS3A; RPS23; LARS1; EEF1E1; RPS18; RPL10A; RPS20; RPL7; RPS6; IARS1; RPL35; RPS24; RPS3; RPS25; RPS29; RPS27L; RPL4; RPS17; RPL13; RPL26; RPL23A; RPL23; RPL36; RPS28; RPL18A; RPS16; RPS19; RPL18; RPL13A; RPS5; RPS21; RPL3	REACTOME_SELENOAMINO_ACID_METABOLISM	0.0326049
161	510	3639	18653	1.61816	3.58596e-11	GNB1; KIF1B; MFN2; CAPZB; CDC42; FGR; CAP1; GNG5; VAV3; STXBP3; GNAI3; RAP1A; CAPZA1; CD58; H3C13; SHC1; FCER1G; F5; SELP; SELL; QSOX1; PLA2G4A; ATP2B4; PPP2R5A; H3-3A; SCCPDH; KIF3C; SLC8A1; PRKCE; EPCAM; PLEK; MERTK; TUBA4A; DGKD; RAB5A; PRKAR2A; RHOA; GNAI2; ITIH4; PRKCD; PROS1; PIK3CB; P2RY1; WDR1; PF4; MMRN1; EGF; PDE5A; IRF2; ITGA1; LHFPL2; PPP2CA; SPARC; DOCK2; F12; H3C6; H3C10; MPIG6B; MAPK14; TREM1; GTPBP2; VEGFA; MICAL1; PHACTR2; ACTB; HGF; SRI; GNB2; SH2B2; ORAI2; PIK3CG; PRKAR2B; DOCK4; CAPZA2; TNFRSF10D; DOCK5; CLU; PPP2CB; LYN; SDC2; YWHAZ; CYRIB; JAK2; TLN1; GNAQ; KIF27; SYK; GNG10; ORM1; ORM2; HSPA5; TUBB4B; TOR4A; APBB1IP; KIF5B; SRGN; PLAU; VCL; KCNMA1; RHOG; CD44; PHF21A; FERMT3; EHD1; PPP2R5B; CFL1; APLP2; KRAS; TUBA1A; NFE2; CD63; CDK2; SELPLG; DGKH; GAS6; SLC7A8; ACTN1; SLC8A3; SERPINA1; RCOR1; THBS1; PDPK1; ALDOA; MAPK3; STX4; ITGAM; SLC7A5; CRK; P2RX1; ARRB2; GP1BA; ATP1B2; ITGB3; GNA13; PRKAR1A; GRB2; H3-3B; MAFG; SLC16A3; SERPINB2; SERPINB8; BSG; GNA15; VAV1; STXBP2; DOCK6; PRKACA; F2RL3; CEACAM3; CEACAM1; CD177; GP6; SIRPA; THBD; SDC4; PTPN1; TUBB1; CABLES2; ITGB2; MAPK1; RAC2	REACTOME_HEMOSTASIS	3.68009e-09	24	47	5043	18653	1.88874	0.000390094	RPS8; RPS27; RPS7; GEMIN6; RPS27A; RPSA; RPS3A; RPS23; GEMIN5; RPS18; RPS20; RPS6; RPS24; RPS3; RPS25; RPS29; RPS27L; RPS17; RPS28; RPS16; RPS19; SNRPD2; RPS5; RPS21	REACTOME_SARS_COV_2_MODULATES_HOST_TRANSLATION_MACHINERY	0.0330117
130	401	3639	18653	1.66175	4.20296e-10	CDC42; RPS6KA1; WASF2; COL9A2; ATP6V0B; MKNK1; EPS15; VAV3; RAP1A; SHC1; RIT1; NCSTN; LAMC1; NCF2; MAPKAPK2; LAMB3; KIDINS220; ADAM17; PRKCE; SPRED2; TGFA; NCK2; RALB; STAM2; CTNNB1; RHOA; PRKCD; PIK3CB; PAK2; EREG; AREG; SPP1; EGF; SPRY1; PPP2CA; EGR1; CTNNA1; HBEGF; SPARC; ATP6V0E1; RANBP9; MAPK14; MAPK13; SRF; VEGFA; PRDM1; WASF1; RPS6KA2; ACTB; ELMO1; GRB10; PTPN12; HGF; SH2B2; BRAF; EGR3; PTK2B; PPP2CB; ATP6V1H; LYN; PAG1; ATP6V1C1; TRIB1; JAK2; CD274; SHB; ABI1; HNRNPF; PDE3B; PTPRJ; FOSL1; TCIRG1; GAB2; CBL; CHD4; KRAS; PXN; WASF3; FLT3; KL; IRS2; COL4A1; HIF1A; PSEN1; FOS; THBS1; NEDD4; APH1B; MAP2K1; FURIN; FES; IGF1R; MEF2A; PCSK6; ATP6V0C; PDPK1; MAPK3; ATP6V0D1; CYBA; CRK; MAPK7; CDK5R1; STAT5B; STAT5A; STAT3; DUSP3; ITGB3; CLTC; GRB2; ACTG1; PTPN2; ROCK1; VAV1; INSR; DNM2; JUNB; PRKACA; JAK3; HPN; PSENEN; SPINT2; YWHAB; MMP9; ELMO2; PTPN1; PTK6; ATP6V1E1; MAPK1; NCF4; EP300	REACTOME_SIGNALING_BY_RECEPTOR_TYROSINE_KINASES	3.83403e-08
61	148	3639	18653	2.11269	9.62997e-10	RPS6KA1; S100A9; S100A12; S100A8; MAPKAPK2; TLR5; PELI1; TANK; MYD88; TNIP2; TLR1; TLR6; MAPK10; NFKB1; UBE2D3; TIFA; ALPK1; TLR2; MAP3K1; PPP2CA; CD14; FBXW11; RIPK1; MAPK14; RPS6KA2; CTSB; PPP2CB; LY96; GSDMD; TLR4; MAP3K8; UBE2D1; CHUK; NFKB2; IRF7; RELA; FADD; BIRC2; TIRAP; IRAK4; IRAK3; RIPK3; NFKBIA; PELI2; FOS; MAP2K1; MEF2A; MAPK3; ITGAM; N4BP1; NOD2; MAP2K4; MAPK7; MAP2K3; DUSP3; MAP2K6; DNM2; NFKBIB; BPI; ITGB2; MAPK1	REACTOME_TOLL_LIKE_RECEPTOR_CASCADES	7.90621e-08
46	102	3639	18653	2.31166	3.618e-09	RPS6KA1; S100A9; S100A12; S100A8; MAPKAPK2; PELI1; MYD88; TNIP2; TLR1; TLR6; MAPK10; NFKB1; TIFA; ALPK1; TLR2; MAP3K1; PPP2CA; CD14; FBXW11; MAPK14; RPS6KA2; PPP2CB; LY96; TLR4; MAP3K8; CHUK; NFKB2; RELA; TIRAP; IRAK4; IRAK3; NFKBIA; PELI2; FOS; MAP2K1; MEF2A; MAPK3; N4BP1; NOD2; MAP2K4; MAPK7; MAP2K3; DUSP3; MAP2K6; NFKBIB; MAPK1	REACTOME_TOLL_LIKE_RECEPTOR_TLR1_TLR2_CASCADE	2.28491e-07
63	159	3639	18653	2.031	3.38108e-09	E2F2; RPS6KA1; PHC2; AGO4; CDKN2C; H3C13; H4C14; H2BC21; H2AC20; MAPKAPK2; H3-3A; MAP4K4; CXCL8; MAPK10; NFKB1; LMNB1; E2F3; H1-2; H2BC4; H2AC6; H2BC5; H2BC6; H4C4; H4C5; H2BC8; H3C6; H4C8; H2BC12; H3C10; H4C12; H2BC15; MAPK14; CDKN1A; MAP3K5; RPS6KA2; CDKN2B; TXN; UBE2D1; VENTX; RELA; ANAPC15; SP1; CDK2; CCNA1; RB1; TFDP1; TINF2; FOS; MAPK3; KDM6B; MAP2K4; MAPK7; MAP2K3; STAT3; MAP2K6; H3-3B; CBX4; CDKN2D; ERF; CEBPB; ETS2; MAPK1; H1-0	REACTOME_CELLULAR_SENESCENCE	2.28491e-07
33	62	3639	18653	2.72828	3.34371e-09	CSF3R; TAL1; H3C13; H4C14; H2BC21; H2AC20; H3-3A; H2BC4; H2AC6; H2BC5; H2BC6; H4C4; H4C5; H2BC8; H3C6; H4C8; H2BC12; H3C10; H4C12; H2BC15; CDKN1A; RXRA; SPI1; CDK2; KLF5; TFDP1; RARA; STAT3; H3-3B; CEBPA; CEBPB; RUNX1; EP300	REACTOME_TRANSCRIPTIONAL_REGULATION_OF_GRANULOPOIESIS	2.28491e-07
177	607	3639	18653	1.49469	4.14024e-09	VAMP3; KIF1B; CAPZB; EPS15; STXBP3; SORT1; CAPZA1; SEC22B; SNAPIN; RAB13; SPTA1; COPA; F5; ARPC5; PLA2G4A; CD55; RAB3GAP2; ARF1; GALNT2; EXOC8; ITSN2; KIF3C; RAB10; VPS54; RAB1A; ACTR2; TGFA; ACTR3; MARCO; RAB3GAP1; STAM2; ARPC2; TUBA4A; AGFG1; ARPC4; ANKRD28; RAB5A; GORASP1; COL7A1; STAB1; ARF4; CHMP2B; TFG; RAB7A; RAB43; COPB2; TBC1D14; EREG; AREG; SEC24B; EGF; SEC24D; RAB33B; DAB2; SNX18; FCHO2; AP3S1; SEC24A; HBEGF; DCTN4; SPARC; LMAN2; TBC1D7; DTNBP1; VTA1; RAB32; IGF2R; ACTB; AMPH; RABGEF1; HIP1; YWHAG; ARPC1A; CUX1; CAPZA2; GCC1; YWHAZ; DENND3; RIC1; UBAP1; KIF27; GOLGA1; PPP6C; GAPVD1; GOLGA2; TOR1A; SEC16A; TUBB4B; RAB18; KIF5B; EXOC6; ACTR1A; VTI1A; DENND5A; SBF2; COPB1; TSG101; CD59; RAB3IL1; FTH1; STX5; RAB1B; PPP6R3; CTTN; RAB6A; PICALM; ARCN1; CBL; CD163; ARF3; TUBA1A; BLOC1S1; RAB5B; DCTN2; GNS; RAB3IP; RAB21; TBC1D15; ARPC3; PRKAB1; RAB35; VPS37B; TMED2; ULK1; GJB6; COL4A1; NEDD8; SEC23A; ACTR10; RIN3; SERPINA1; SNAP23; RAB27A; RAB8B; RAB11A; MAN2A2; TBC1D10B; STX4; AP1G1; HP; GABARAPL2; MON1B; MAP1LC3B; PAFAH1B1; ARRB2; GABARAP; TRAPPC1; CPD; RAB5C; CLTC; GRB2; ACTG1; CSNK1D; RAB31; TRAPPC8; GALNT1; VPS4B; PLIN3; TRAPPC5; DNM2; LDLR; RAB3A; COPE; FTL; CHMP2A; RALGAPA2; CHMP4B; YWHAB; TUBB1; SYNJ1; ITSN1; CLTCL1; RAB36; MYH9; CYTH4; ARFGAP3; PACSIN2	REACTOME_VESICLE_MEDIATED_TRANSPORT	2.42796e-07
39	81	3639	18653	2.46801	5.65514e-09	RPS6KA1; CDKN2C; H3C13; H4C14; H2BC21; H2AC20; H3-3A; CXCL8; NFKB1; H2BC4; H2AC6; H2BC5; H2BC6; H4C4; H4C5; H2BC8; H3C6; H4C8; H2BC12; H3C10; H4C12; H2BC15; CDKN1A; RPS6KA2; CDKN2B; UBE2D1; VENTX; RELA; ANAPC15; CDK2; CCNA1; FOS; MAPK3; MAPK7; STAT3; H3-3B; CDKN2D; CEBPB; MAPK1	REACTOME_SENESCENCE_ASSOCIATED_SECRETORY_PHENOTYPE_SASP	3.09525e-07
88	262	3639	18653	1.72166	4.50169e-08	CDC42; WASF2; H3C13; H4C14; H2BC21; H2AC20; S100A9; S100A8; NCF2; ARPC5; SRGAP2; PPP2R5A; H3-3A; AHCTF1; PPP1CB; ACTR2; ACTR3; CLASP1; ARPC2; TUBA4A; ARPC4; CTNNB1; RHOA; PRKCD; MYLK; DVL3; PAK2; PPP2CA; CTNNA1; H2BC4; H2AC6; H2BC5; H2BC6; H4C4; H4C5; H2BC8; H3C6; H4C8; H2BC12; H3C10; H4C12; H2BC15; MAPK14; SRF; WASF1; ACTB; YWHAG; ARPC1A; ARPC1B; PPP2CB; NCOA2; YWHAZ; TUBB4B; ABI1; KIF5B; NUP98; RHOG; PPP2R5B; CFL1; CTTN; TUBA1A; MYL6; PPP1R12A; ARPC3; CLIP1; WASF3; IQGAP1; PDPK1; MAPK3; CYBA; PAFAH1B1; AURKB; NDEL1; TAOK1; GRB2; H3-3B; ACTG1; MYL12B; ROCK1; B9D2; MAPRE1; YWHAB; TUBB1; MAPK1; LIMK2; MYH9; NCF4; RAC2	REACTOME_RHO_GTPASE_EFFECTORS	2.30993e-06
41	94	3639	18653	2.23575	7.99551e-08	E2F2; PHC2; AGO4; CDKN2C; H3C13; H4C14; H2BC21; H2AC20; MAPKAPK2; H3-3A; MAP4K4; MAPK10; E2F3; H2BC4; H2AC6; H2BC5; H2BC6; H4C4; H4C5; H2BC8; H3C6; H4C8; H2BC12; H3C10; H4C12; H2BC15; MAPK14; MAP3K5; CDKN2B; TXN; TFDP1; FOS; MAPK3; KDM6B; MAP2K4; MAP2K3; MAP2K6; H3-3B; CBX4; CDKN2D; MAPK1	REACTOME_OXIDATIVE_STRESS_INDUCED_SENESCENCE	3.86136e-06
35	76	3639	18653	2.36059	1.37479e-07	CDC42; VAV3; EFNA1; NCSTN; ARPC5; ACTR2; NCK2; ACTR3; ARPC2; ARPC4; RHOA; PAK2; ACTB; ARPC1A; ARPC1B; EPHB4; LYN; SDCBP; SDC2; CFL1; MYL6; ARPC3; PSEN1; APH1B; CLTC; ACTG1; MYL12A; MYL12B; ROCK1; PSENEN; MMP9; ITSN1; CLTCL1; LIMK2; MYH9	REACTOME_EPH_EPHRIN_SIGNALING	6.27057e-06
17	25	3639	18653	3.48558	1.78727e-07	S100A9; S100A8; TLR5; MYD88; TLR1; TLR6; NFKB1; TLR2; CD14; LY96; TLR4; CHUK; NFKB2; RELA; TIRAP; IRAK4; NFKBIA	REACTOME_DISEASES_OF_IMMUNE_SYSTEM	7.72287e-06
41	97	3639	18653	2.1666	2.28192e-07	CAP1; STXBP3; F5; SELP; QSOX1; SCCPDH; PLEK; TUBA4A; ITIH4; PROS1; WDR1; PF4; MMRN1; EGF; LHFPL2; SPARC; GTPBP2; VEGFA; PHACTR2; HGF; CLU; CYRIB; TLN1; ORM1; ORM2; HSPA5; TOR4A; SRGN; VCL; FERMT3; CFL1; APLP2; CD63; GAS6; ACTN1; SERPINA1; THBS1; ALDOA; STX4; ITGB3; STXBP2	REACTOME_RESPONSE_TO_ELEVATED_PLATELET_CYTOSOLIC_CA2	9.3673e-06
30	62	3639	18653	2.48025	2.78015e-07	H3C13; H4C14; H2BC21; H2AC20; H3-3A; PPP1CB; RHOA; H2BC4; H2AC6; H2BC5; H2BC6; H4C4; H4C5; H2BC8; H3C6; H4C8; H2BC12; H3C10; H4C12; H2BC15; YWHAG; NCOA2; YWHAZ; MYL6; PPP1R12A; PDPK1; H3-3B; MYL12B; YWHAB; MYH9	REACTOME_RHO_GTPASES_ACTIVATE_PKNS	1.08214e-05
27	53	3639	18653	2.61129	2.89975e-07	RAB13; RAB10; RAB1A; RAB17; RAB5A; RAB7A; RAB43; RAB33B; RAB24; RAB32; RAB19; RAB2A; RAB18; RAB1B; RAB6A; RAB5B; RAB21; RAB35; RAB20; RAB27A; RAB8B; RAB11A; RAB5C; RAB31; RAB3D; RAB3A; RAB36	REACTOME_RAB_GERANYLGERANYLATION	1.08214e-05
42	102	3639	18653	2.11065	3.88164e-07	RPS6KA1; S100A12; MAPKAPK2; TANK; TNIP2; MAPK10; NFKB1; UBE2D3; TIFA; ALPK1; PPP2CA; CD14; FBXW11; RIPK1; MAPK14; RPS6KA2; PPP2CB; LY96; TLR4; MAP3K8; UBE2D1; CHUK; NFKB2; IRF7; RELA; FADD; BIRC2; RIPK3; NFKBIA; FOS; MAP2K1; MEF2A; MAPK3; N4BP1; NOD2; MAP2K4; MAPK7; MAP2K3; DUSP3; MAP2K6; NFKBIB; MAPK1	REACTOME_MYD88_INDEPENDENT_TLR4_CASCADE	1.3511e-05
74	219	3639	18653	1.73203	3.94963e-07	GNB1; CDC42; WASF2; FGR; GNG5; VAV3; GNAI3; FCGR1A; FCGR2A; ARPC5; IL10; NLRP3; ADAM17; ACTR2; IL1B; ACTR3; CALCRL; PTH2R; ARPC2; ARPC4; PRKAR2A; GNAI2; GPR27; DVL3; NFKB1; MYO10; HRH2; MAPK14; WASF1; ACTB; ELMO1; ARPC1A; ARPC1B; GNB2; PRKAR2B; LYN; GSDMD; SYK; TXN; GNG10; ABI1; ENTPD1; NFKB2; ADM; RELA; CASP1; IL18; CD163; C3AR1; GPR84; ARPC3; WASF3; ADCY4; FURIN; MEFV; MAPK3; CYBA; CRK; ADORA2B; PRKAR1A; GRB2; ACTG1; VAV1; RLN3; PRKACA; INSL3; HCK; ELMO2; MAPK1; GNAZ; GGT1; HMOX1; MYH9; ADM2	REACTOME_LEISHMANIA_INFECTION	1.3511e-05
114	380	3639	18653	1.53776	5.06601e-07	GNB1; ECE1; CDC42; RPS6KA1; PTGFR; GNG5; VAV3; GNAI3; SHC1; ARHGEF11; PLA2G4A; RGS18; RGS2; CD55; OXER1; PRKCE; PPP3R1; GPR17; CALCRL; FZD5; PTH2R; CXCR2; CXCR1; DGKD; CCR1; CCR2; CCRL2; PRKAR2A; RHOA; GNAI2; PRKCD; GPR27; PROK2; P2RY13; P2RY1; ECT2; CXCL8; CXCL1; PF4; CXCL5; PPP3CA; PDE4D; PPP2CA; HBEGF; ARHGEF37; HRH2; GRK6; GPSM3; RPS6KA2; GPER1; GNB2; PIK3CG; PRKAR2B; TAS2R60; ARHGEF5; PPP2CB; GNAQ; GNG10; ADM; PDE3B; ARHGEF17; ARHGEF12; C3AR1; KRAS; FGD4; GPR84; CAMKK2; HCAR2; HCAR3; DGKH; EDNRB; ARHGEF40; LTB4R; ADCY4; SOS2; GPR65; GPR132; AKAP13; PDPK1; MAPK3; ARRB2; CXCL16; ADORA2B; MAPK7; FZD2; GNA13; PRKAR1A; GRB2; ROCK1; GNA15; S1PR4; VAV1; ADGRE1; PLPPR2; RLN3; PRKACA; ADGRE5; ADGRE2; F2RL3; INSL3; LPAR2; FFAR3; FFAR2; C5AR1; FPR1; FPR2; PREX1; NTSR1; RGS19; OPRL1; ITSN1; MAPK1; GNAZ; ADM2	REACTOME_SIGNALING_BY_GPCR	1.59969e-05
114	380	3639	18653	1.53776	5.06601e-07	VAMP3; CAPZB; CDC42; WASF2; TMEM59; ARHGAP29; VAV3; TPM3; MTX1; ARHGEF11; ARHGAP30; ABL2; TOR1AIP1; NCF2; SRGAP2; LBR; RHOU; KIDINS220; ITSN2; CDC42EP3; NCK2; STEAP3; ARHGAP15; STAM2; PKP4; CUL3; EMC3; RHOA; ARL13B; OSBPL11; RAB7A; PLD1; ECT2; PAK2; STBD1; ARHGAP24; PDE5A; BASP1; LMNB1; ARHGAP26; DOCK2; GFOD1; FLOT1; PHIP; WASF1; ACTB; DOCK4; ARHGEF5; DLC1; DOCK5; PTK2B; VCP; STOM; VIM; ABI1; MPP7; RHOBTB1; ARHGAP19; DNMBP; SLK; ADD3; RHOG; STX5; CDC42EP2; MAP3K11; LAMTOR1; ARAP1; ARHGEF17; PICALM; ARHGEF12; ARHGDIB; FGD4; TWF1; SRGAP1; UHRF1BP1L; CKAP4; SPATA13; WASF3; STARD13; ARHGEF40; SOS2; ACTN1; TMEM87A; SNAP23; TMOD3; PEAK1; AKAP13; IQGAP1; CCP110; WWP2; CYBA; FLOT2; CPD; CLTC; TEX2; GNA13; CDC42EP4; GRB2; ACTG1; ARHGDIA; RALBP1; ROCK1; VAV1; DOCK6; TPM4; GMIP; SHKBP1; NSFL1C; ELMO2; PREX1; ITSN1; NCF4; RAC2; ARFGAP3	REACTOME_RHO_GTPASE_CYCLE	1.59969e-05
11	13	3639	18653	4.33727	8.10654e-07	S100A9; S100A8; MYD88; TLR1; TLR6; TLR2; CD14; LY96; TLR4; TIRAP; IRAK4	REACTOME_IRAK4_DEFICIENCY_TLR2_4	2.46499e-05
108	360	3639	18653	1.53776	1.00124e-06	PIK3CD; AGTRAP; CASP9; RAP1A; TPM3; SHC1; NCSTN; TPR; PPP2R5A; ADAM17; PPP1CB; STRN; PPM1B; SPRED2; TGFA; FZD5; HDAC4; CTNNB1; TRAK1; PSMD6; TFG; GSK3B; PIK3CB; TBL1XR1; RBPJ; EREG; AREG; PAPSS1; EGF; MAML3; PPP2CA; HBEGF; CSNK1A1; FAM114A2; CDKN1A; PIM1; FOXO3; QKI; ACTB; HIP1; PTPN12; HGF; CUX1; ZC3HAV1; KDM7A; BRAF; PPP2CB; LYN; HEY1; JAK2; VCP; TLN1; TGFBR1; APBB1IP; KIF5B; VCL; PTEN; PIK3AP1; CHUK; SHOC2; CTBP2; CARS1; RHOG; PPP2R5B; MAP3K11; GAB2; CBL; ETV6; LRP6; KRAS; OS9; FLT3; KL; IRS2; PSMA6; PSEN1; MARK3; APH1B; MAP2K1; BCL2A1; IQGAP1; PDPK1; CREBBP; MAPK3; ARRB2; NF1; PSMB3; STAT5B; STAT5A; STAT3; ITGB3; CLTC; PRKAR1A; GRB2; ACTG1; VAV1; JUNB; TPM4; PSENEN; FKBP1A; RRBP1; YWHAB; CEBPB; MAPK1; KREMEN1; MYH9; RAC2; EP300	REACTOME_DISEASES_OF_SIGNAL_TRANSDUCTION_BY_GROWTH_FACTOR_RECEPTORS_AND_SECOND_MESSENGERS	2.8517e-05
283	1125	3639	18653	1.28944	1.0073e-06	FBXO6; CAPZB; ALPL; WDTC1; PHC2; PCSK9; NEGR1; FPGT; ST6GALNAC3; BCL10; CAPZA1; SEC22B; H2BC18; H4C14; H2BC21; H2AC20; ADAMTSL4; RAB13; MUC1; SPTA1; COPA; FCGR3B; DCAF6; F5; COP1; QSOX1; NPL; LAMC1; TPR; CDC73; YOD1; CD55; ARF1; GALNT2; NLRP3; NCOA1; ASXL2; RAB10; BABAM2; GALNT14; LTBP1; EPAS1; FBXO11; B3GNT2; RAB1A; TGFA; MBD5; STAM2; NR4A2; GALNT5; NFE2L2; SUMO1; TUBA4A; CUL3; SP100; RAB17; UBE2F; HDAC4; SUMF1; TADA3; TTLL3; PPARG; ANKRD28; DPH3; RAB5A; GORASP1; SHISA5; COL7A1; RHOA; ARF4; ATXN7; PSMD6; PROS1; TFG; B4GALT4; RAB7A; RAB43; COPB2; DCUN1D1; B3GNT5; SENP2; UBXN7; TNIP2; TADA2B; FBXL5; BST1; UBA6; ADAMTS3; AREG; SPP1; UBE2D3; SEC24B; SEC24D; RAB33B; SMAD1; KLHL2; GALNT7; XRCC4; VCAN; FEM1C; UBE2B; SEC24A; DCTN4; TNIP1; FBXW11; UIMC1; RAB24; LMAN2; ADAMTS2; RIPK1; NRN1; H2BC4; H2AC6; H2BC5; H2BC6; H4C4; H4C5; H2BC8; H4C8; H2BC12; H2AC13; H4C12; H2BC15; H2AC15; TRIM27; LY6G6C; FBXO9; SNX3; RNF146; VNN1; VNN2; TNFAIP3; FBXO30; RAB32; FAM20C; ACTB; TPST1; FBXL13; CAPZA2; UBE2H; HIPK2; RAB19; PRKDC; RAB2A; NCOA2; UBE2W; ELOC; SDC2; RAD21; GPAA1; RRAGA; B4GALT1; UBE2R2; VCP; GNE; DCAF10; GCNT1; HNRNPK; AGTPBP1; NANS; TGFBR1; RAD23B; FBXW2; PPP6C; GOLGA2; NTNG2; RXRA; SEC16A; TUBB4B; RAB18; WAC; UBE2D1; PTEN; NFKB2; ACTR1A; ZRANB1; PNPLA2; NUP98; COPB1; CD59; STX5; RELA; RAB1B; PPP6R3; RAB6A; BIRC2; ZBTB16; ARCN1; ST3GAL4; APLP2; PEX5; ASB8; ARF3; TUBA1A; RAB5B; MBD6; DCTN2; OS9; USP15; CPM; RAB21; GALNT4; CKAP4; RAB35; TMED2; NUP58; USP12; CCNA1; KBTBD6; KBTBD7; DNAJC3; RAB20; GAS6; NEDD8; PSMA6; NFKBIA; SEC23A; VCPKMT; ACTR10; HIF1A; SERPINA1; THBS1; RTF1; FBN1; RAB27A; RAB8B; USP3; RAB11A; PIAS1; ADAMTS7; MFGE8; FURIN; MAN2A2; ASB7; ELOB; CREBBP; CCP110; DCUN1D3; NOD2; ST3GAL2; USP10; ARRB2; TRAPPC1; AURKB; WSB1; RHOT1; PSMB3; RARA; RAB5C; BECN1; BRCA1; TRIM25; DDX5; FAM20A; ST6GALNAC2; SOCS3; CBX4; CSNK1D; B3GNTL1; RAB31; GALNT1; RNF152; CDC34; TRAPPC5; RAB3D; RAB3A; COPE; PAF1; NUCB1; NR1H2; MAVS; EDEM2; TOP1; CTSA; B4GALT5; TUBB1; RAB36; FBXO7; LGALS1; JOSD1; EP300; ARFGAP3; TTLL12	REACTOME_POST_TRANSLATIONAL_PROTEIN_MODIFICATION	2.8517e-05
40	99	3639	18653	2.07105	1.30318e-06	RPS6KA1; S100A12; MAPKAPK2; PELI1; MYD88; TNIP2; MAPK10; NFKB1; TIFA; ALPK1; MAP3K1; PPP2CA; CD14; FBXW11; MAPK14; RPS6KA2; PPP2CB; LY96; TLR4; MAP3K8; CHUK; NFKB2; IRF7; RELA; IRAK4; NFKBIA; PELI2; FOS; MAP2K1; MEF2A; MAPK3; N4BP1; NOD2; MAP2K4; MAPK7; MAP2K3; DUSP3; MAP2K6; NFKBIB; MAPK1	REACTOME_TOLL_LIKE_RECEPTOR_9_TLR9_CASCADE	3.56638e-05
20	36	3639	18653	2.8477	1.71779e-06	H3C13; H4C14; H2BC21; H2AC20; H3-3A; H2BC4; H2AC6; H2BC5; H2BC6; H4C4; H4C5; H2BC8; H3C6; H4C8; H2BC12; H3C10; H4C12; H2BC15; NCOA2; H3-3B	REACTOME_ACTIVATED_PKN1_STIMULATES_TRANSCRIPTION_OF_AR_ANDROGEN_RECEPTOR_REGULATED_GENES_KLK2_AND_KLK3	4.54938e-05
34	80	3639	18653	2.17849	2.06035e-06	AGO4; H3C13; H4C14; H2BC21; H2AC20; H3-3A; RBPJ; MAML3; E2F3; H2BC4; H2AC6; H2BC5; H2BC6; H4C4; H4C5; H2BC8; H3C6; H4C8; H2BC12; H3C10; H4C12; H2BC15; AGO2; B4GALT1; RAB6A; ST3GAL4; TMED2; TFDP1; FURIN; CREBBP; H3-3B; NOTCH3; RUNX1; EP300	REACTOME_PRE_NOTCH_EXPRESSION_AND_PROCESSING	5.28608e-05
30	67	3639	18653	2.29516	2.20259e-06	H3C13; H4C14; H2BC21; H2AC20; NCSTN; H3-3A; TSPAN5; PRL; H2BC4; H2AC6; H2BC5; H2BC6; H4C4; H4C5; H2BC8; H3C6; H4C8; H2BC12; H3C10; H4C12; H2BC15; GSN; TSPAN14; SORL1; ITM2B; APH1B; MFGE8; FURIN; H3-3B; PSENEN	REACTOME_AMYLOID_FIBER_FORMATION	5.47977e-05
186	702	3639	18653	1.35813	2.70808e-06	PIK3CD; KAZN; CDC42; LYPLA2; RPS6KA1; MED18; CSF3R; CAP1; COL9A2; TAL1; VAV3; H3C13; H4C14; H2BC21; H2AC20; SHC1; EFNA1; SEMA4A; ARHGEF11; SPTA1; NCSTN; MPZ; ABL2; LHX4; LAMC1; ARPC5; PTPRC; NFASC; SRGAP2; PLXNA2; H3-3A; NCOA1; EPAS1; ACTR2; NCK2; ACTR3; CLASP1; PKP4; SCN9A; ARPC2; TUBA4A; ARPC4; PPARG; ITGA9; SCN5A; CTNNB1; PRKAR2A; RHOA; CACNA1D; PSMD6; ALCAM; GSK3B; CSTA; PIK3CB; TBL1XR1; PAK2; RBPJ; NFKB1; MAML3; MYO10; ITGA1; HMGCR; ETF1; CTNNA1; ABLIM3; UNC5A; PDLIM7; RANBP9; H2BC4; H2AC6; H2BC5; H2BC6; H4C4; H4C5; H2BC8; H3C6; H4C8; H2BC12; H3C10; H4C12; H2BC15; MAPK14; MAPK13; CDKN1A; CCND3; FOXO3; RPS6KA2; ACTB; GRB10; CYP51A1; ARPC1A; ARPC1B; EPHB4; ZNF467; SMARCD3; LPL; CEBPD; LYN; SDCBP; NCOA2; ELOC; SDC2; TLN1; NR6A1; RXRA; TUBB4B; ZSWIM8; LIPN; HHEX; SPI1; CAPN1; RELA; CFL1; GAB2; ARHGEF12; KRAS; TUBA1A; ACVR1B; KRT80; CDK2; MYL6; AGAP2; SRGAP1; PLXNC1; ARPC3; MED13L; KLF5; IRS2; COL4A1; TFDP1; PSMA6; SOS2; PSEN1; NUMB; BNIP2; APH1B; MAP2K1; FURIN; FES; RGMA; MEF2A; PCSK6; ELOB; CREBBP; MAPK3; DOK4; PITPNA; MAPK7; CDK5R1; PSMB3; CASC3; RARA; STAT3; ITGB3; CLTC; MED13; MAP2K6; GRB2; H3-3B; ACTG1; MYL12A; MYL12B; ROCK1; MED16; DNM2; PRKACA; MED26; CEBPA; SCN1B; PSENEN; TYROBP; VASP; NCOA6; MAFB; MMP9; CEBPB; TUBB1; HELZ2; ITSN1; RUNX1; PKNOX1; CLTCL1; MAPK1; LIMK2; MYH9; EP300	REACTOME_DEVELOPMENTAL_BIOLOGY	6.53922e-05
17	29	3639	18653	3.00481	3.83368e-06	CSF3R; SHC1; UBE2D3; LYN; ELOC; JAK2; SYK; UBE2D1; GAB2; KRAS; ELOB; STAT5B; STAT5A; STAT3; GRB2; SOCS3; HCK	REACTOME_SIGNALING_BY_CSF3_G_CSF	8.99272e-05
222	868	3639	18653	1.31099	4.59639e-06	GNB1; ENO1; CDC42; WASF2; FGR; EPS15; ST6GALNAC3; GNG5; GTF2B; VAV3; TAF13; GNAI3; FCGR1A; H2BC18; H3C13; H4C14; H2BC21; H2AC20; FCGR2A; ARPC5; TPR; IL10; ARF1; ARID4B; NLRP3; ADAM17; EIF2AK2; ACTR2; IL1R1; IL1B; ACTR3; STAM2; NFE2L2; CALCRL; SUMO1; PTH2R; XRCC5; ARPC2; TUBA4A; CUL3; ARPC4; RAB5A; PDCD6IP; CTNNB1; ZDHHC3; PRKAR2A; GNAI2; PSMD6; GPR27; CHMP2B; GSK3B; KPNA1; PARP9; RAB7A; KPNA4; TBL1XR1; DVL3; PAK2; TLR1; ANTXR2; NFKB1; SEC24B; SEC24D; TLR2; SAP30; MYO10; GTF2H2; XRCC4; CCNH; SEC24A; HBEGF; TAF7; CSNK1A1; SAP30L; DOCK2; HRH2; RIPK1; H2BC4; H2AC6; H2BC5; H2BC6; H4C4; H4C5; H2BC8; H3C6; H4C8; H2BC12; H2AC13; H3C10; H4C12; H2BC15; H2AC15; TRIM27; HLA-C; HSPA1A; SRPK1; MAPK14; VEGFA; WASF1; IFNGR1; VTA1; ACTB; ELMO1; YWHAG; ARPC1A; ARPC1B; GNB2; PRKAR2B; IMPDH1; ZDHHC2; GOLGA7; CEBPD; ATP6V1H; LYN; ELOC; SDC2; YWHAZ; GSDMD; JAK2; UBAP1; VCP; HNRNPK; SYK; TXN; GNG10; TUBB4B; MRC1; ABI1; ENTPD1; CHUK; NFKB2; IRF7; NUP98; ADM; TSG101; PHF21A; ZDHHC5; RELA; CASP1; IL18; CBL; ST3GAL4; CHD4; CD163; C3AR1; TUBA1A; GPR84; ARPC3; VPS37B; ZDHHC20; PARP4; NUP58; WASF3; RB1; DNAJC3; LIG4; ADCY4; PSMA6; SEC23A; CCNK; RCOR1; MAP2K1; FURIN; PDPK1; ELOB; MEFV; CREBBP; MAPK3; NOD2; ST3GAL2; AP1G1; MAP1LC3B; CYBA; CHMP1A; CRK; ATP1B2; MAP2K4; ADORA2B; MAP2K3; PSMB3; BECN1; KPNB1; TRIM25; SUPT4H1; CLTC; DDX5; PRKAR1A; MAP2K6; GRB2; ST6GALNAC2; ACTG1; ROCK1; GALNT1; VPS4B; CTDP1; VAV1; RLN3; PRKACA; INSL3; JAK3; ELL; NLRP12; CHMP2A; FKBP1A; MAVS; HCK; CHMP4B; EDEM2; YWHAB; SDC4; ELMO2; TUBB1; IFNAR2; IFNAR1; IFNGR2; IL17RA; MAPK1; GNAZ; GGT1; HMOX1; MYH9; ADM2	REACTOME_INFECTIOUS_DISEASE	0.000104823
21	41	3639	18653	2.62544	5.40706e-06	H3C13; H4C14; H2BC21; H2AC20; H3-3A; KPNA1; H2BC4; H2AC6; H2BC5; H2BC6; H4C4; H4C5; H2BC8; H3C6; H4C8; H2BC12; H3C10; H4C12; H2BC15; KPNB1; H3-3B	REACTOME_ASSEMBLY_OF_THE_ORC_COMPLEX_AT_THE_ORIGIN_OF_REPLICATION	0.000119978
42	112	3639	18653	1.9222	6.97177e-06	RAB13; RAB3GAP2; RAB10; RAB1A; RAB3GAP1; RAB5A; RAB7A; TBC1D14; RAB33B; TBC1D7; RAB32; RABGEF1; DENND3; RIC1; GAPVD1; RAB18; DENND5A; SBF2; RAB3IL1; RAB1B; RAB6A; RAB5B; RAB3IP; RAB21; TBC1D15; RAB35; ULK1; RIN3; RAB27A; RAB8B; RAB11A; TBC1D10B; GABARAPL2; MON1B; MAP1LC3B; GABARAP; TRAPPC1; RAB5C; RAB31; TRAPPC8; TRAPPC5; RAB3A	REACTOME_RAB_REGULATION_OF_TRAFFICKING	0.000150627
24	51	3639	18653	2.41217	7.86462e-06	PELI1; IL1B; CFLAR; PDCD6IP; CHMP2B; TNFSF10; IRF2; CASP3; RIPK1; FLOT1; SDCBP; GSDMD; FAS; FADD; BIRC2; CASP4; CASP5; CASP1; IL18; RIPK3; MLKL; FLOT2; CHMP2A; CHMP4B	REACTOME_REGULATED_NECROSIS	0.000165508
18	33	3639	18653	2.79592	8.06374e-06	CDC42; WASF2; ARPC5; ACTR2; ACTR3; ARPC2; ARPC4; WASF1; ACTB; ARPC1A; ARPC1B; ABI1; ARPC3; WASF3; MAPK3; GRB2; ACTG1; MAPK1	REACTOME_RHO_GTPASES_ACTIVATE_WASPS_AND_WAVES	0.000165508
19	36	3639	18653	2.70531	8.58558e-06	H3C13; H4C14; H2BC21; H2AC20; H3-3A; H2BC4; H2AC6; H2BC5; H2BC6; H4C4; H4C5; H2BC8; H3C6; H4C8; H2BC12; H3C10; H4C12; H2BC15; H3-3B	REACTOME_DNA_METHYLATION	0.000171921
27	61	3639	18653	2.26882	9.13397e-06	H2BC18; H3C13; H4C14; H2BC21; H2AC20; ARID4B; TBL1XR1; SAP30; SAP30L; H2BC4; H2AC6; H2BC5; H2BC6; H4C4; H4C5; H2BC8; H3C6; H4C8; H2BC12; H2AC13; H3C10; H4C12; H2BC15; H2AC15; PHF21A; CHD4; RCOR1	REACTOME_HDACS_DEACETYLATE_HISTONES	0.000178547
57	170	3639	18653	1.71867	1.05752e-05	GNB1; AGO4; GNG5; GNAI3; H3C13; H4C14; H2BC21; H2AC20; SHC1; H3-3A; NCOA1; STRN; TGFA; GNAI2; EREG; AREG; EGF; CHD1; HBEGF; H2BC4; H2AC6; H2BC5; H2BC6; H4C4; H4C5; H2BC8; H3C6; H4C8; H2BC12; H3C10; H4C12; H2BC15; FKBP5; SRF; FOXO3; GNB2; NCOA2; RAD21; AGO2; GNG10; CTSD; KRAS; SP1; FOS; TLE3; IGF1R; PDPK1; CREBBP; MAPK3; DDX5; H3-3B; KDM4B; MMP9; RUNX1; TFF3; MAPK1; EP300	REACTOME_ESR_MEDIATED_SIGNALING	0.000201912
48	136	3639	18653	1.80913	1.10876e-05	CAPZB; CAPZA1; SEC22B; SPTA1; COPA; F5; CD55; ARF1; RAB1A; TGFA; TUBA4A; ANKRD28; GORASP1; COL7A1; ARF4; TFG; COPB2; AREG; SEC24B; SEC24D; SEC24A; DCTN4; LMAN2; CAPZA2; PPP6C; GOLGA2; SEC16A; TUBB4B; ACTR1A; COPB1; CD59; STX5; RAB1B; PPP6R3; ARCN1; ARF3; TUBA1A; DCTN2; TMED2; SEC23A; ACTR10; SERPINA1; TRAPPC1; CSNK1D; TRAPPC5; COPE; TUBB1; ARFGAP3	REACTOME_ER_TO_GOLGI_ANTEROGRADE_TRANSPORT	0.000206884
43	118	3639	18653	1.8679	1.26216e-05	VAMP3; EPS15; ARPC5; ITSN2; ACTR2; TGFA; ACTR3; STAM2; ARPC2; AGFG1; ARPC4; RAB5A; EREG; AREG; EGF; DAB2; SNX18; FCHO2; HBEGF; IGF2R; ACTB; AMPH; HIP1; ARPC1A; GAPVD1; TOR1A; CTTN; PICALM; CBL; RAB5B; ARPC3; NEDD8; ARRB2; RAB5C; CLTC; GRB2; ACTG1; DNM2; LDLR; SYNJ1; ITSN1; CLTCL1; PACSIN2	REACTOME_CLATHRIN_MEDIATED_ENDOCYTOSIS	0.000230274
41	111	3639	18653	1.89334	1.36684e-05	RPS6KA1; RAP1A; SHC1; RIT1; MAPKAPK2; KIDINS220; RALB; RHOA; PIK3CB; PPP2CA; EGR1; MAPK14; MAPK13; SRF; RPS6KA2; BRAF; EGR3; PPP2CB; TRIB1; FOSL1; CHD4; KRAS; IRS2; FOS; MAP2K1; FURIN; MEF2A; PCSK6; MAPK3; CRK; MAPK7; CDK5R1; STAT3; DUSP3; CLTC; GRB2; DNM2; JUNB; YWHAB; MAPK1; EP300	REACTOME_SIGNALING_BY_NTRKS	0.000243951
62	191	3639	18653	1.66389	1.41653e-05	PLOD1; COL9A2; NCSTN; LAMC1; LAMB3; ADAM17; LTBP1; NRXN1; ITGA9; COL7A1; PLOD2; ADAMTS3; SPP1; CASP3; ITGA1; VCAN; CAST; FBN2; P4HA2; SPARC; MFAP3; ADAM19; PHYKPL; ADAMTS2; CTSB; ADAM9; SDC2; PLEC; COL17A1; HTRA1; ADAM8; CD151; CTSD; CD44; CAPN1; MMP8; ITGA7; MMP19; COL4A1; MMP14; ACTN1; PSEN1; LTBP2; THBS1; FBN1; LOXL1; FURIN; MMP25; ITGAM; CAPNS2; ITGB3; TIMP2; EMILIN2; BSG; ICAM1; ICAM5; ICAM3; COLGALT1; CEACAM1; SDC4; MMP9; ITGB2	REACTOME_EXTRACELLULAR_MATRIX_ORGANIZATION	0.000246733
19	37	3639	18653	2.6322	1.44253e-05	CDC42; ARPC5; ACTR2; ACTR3; ARPC2; ARPC4; RHOA; ACTB; ARPC1A; ARPC1B; EPHB4; LYN; SDC2; CFL1; ARPC3; ACTG1; ROCK1; ITSN1; LIMK2	REACTOME_EPHB_MEDIATED_FORWARD_SIGNALING	0.000246733
33	83	3639	18653	2.03799	1.60108e-05	RAB13; RAB3GAP2; RAB10; RAB1A; RAB3GAP1; RAB5A; RAB7A; RAB32; RABGEF1; DENND3; RIC1; GAPVD1; RAB18; DENND5A; SBF2; RAB3IL1; RAB1B; RAB6A; RAB5B; RAB3IP; RAB21; RAB35; ULK1; RIN3; RAB27A; RAB8B; MON1B; TRAPPC1; RAB5C; RAB31; TRAPPC8; TRAPPC5; RAB3A	REACTOME_RAB_GEFS_EXCHANGE_GTP_FOR_GDP_ON_RABS	0.000268263
32	80	3639	18653	2.05034	1.85102e-05	MCL1; MUC1; PTGS2; IL10; RHOU; IL1B; BCL6; CXCL8; CDKN1A; PIM1; VEGFA; FOXO3; HGF; CEBPD; JAK2; VIM; ALOX5; IL18; HIF1A; FOS; BATF; IL4R; ITGAM; STAT3; SOCS3; ICAM1; JUNB; JAK3; MMP9; ITGB2; OSM; HMOX1	REACTOME_INTERLEUKIN_4_AND_INTERLEUKIN_13_SIGNALING	0.000303938
29	70	3639	18653	2.12357	2.05171e-05	AGTRAP; RAP1A; PPP1CB; SPRED2; TRAK1; PAPSS1; FAM114A2; QKI; ACTB; ZC3HAV1; KDM7A; BRAF; JAK2; TLN1; APBB1IP; VCL; SHOC2; MAP3K11; KRAS; MARK3; MAP2K1; IQGAP1; MAPK3; ARRB2; NF1; ITGB3; ACTG1; YWHAB; MAPK1	REACTOME_ONCOGENIC_MAPK_SIGNALING	0.000330285
21	44	3639	18653	2.44643	2.20245e-05	H3C13; H4C14; H2BC21; H2AC20; H3-3A; H2BC4; H2AC6; H2BC5; H2BC6; H4C4; H4C5; H2BC8; H3C6; H4C8; H2BC12; H3C10; H4C12; H2BC15; KMT5A; RB1; H3-3B	REACTOME_CONDENSATION_OF_PROPHASE_CHROMOSOMES	0.000347732
32	81	3639	18653	2.02503	2.49198e-05	PIK3CD; PIP5K1A; PPP2R5A; STRN; TGFA; MYD88; PIK3CB; IL1RAP; EREG; AREG; EGF; PPP2CA; HBEGF; IER3; HGF; PPP2CB; PTEN; PIK3AP1; RHOG; PPP2R5B; GAB2; IRAK4; FLT3; KL; IRS2; MAPK3; GRB2; PHLPP1; VAV1; INSR; MAPK1; RAC2	REACTOME_NEGATIVE_REGULATION_OF_THE_PI3K_AKT_NETWORK	0.000386022
23	51	3639	18653	2.31166	2.87013e-05	TPM3; SHC1; TPR; STRN; PPM1B; TFG; HIP1; KIF5B; VCL; CARS1; BCL2A1; MAPK3; STAT5A; STAT3; CLTC; PRKAR1A; GRB2; JUNB; TPM4; RRBP1; CEBPB; MAPK1; MYH9	REACTOME_SIGNALING_BY_ALK_IN_CANCER	0.000436366
26	61	3639	18653	2.18479	3.00001e-05	H3C13; H4C14; H2BC21; H2AC20; CDC73; H3-3A; CTNNB1; H2BC4; H2AC6; H2BC5; H2BC6; H4C4; H4C5; H2BC8; H3C6; H4C8; H2BC12; H3C10; H4C12; H2BC15; TLE4; TLE1; TLE3; CREBBP; H3-3B; EP300	REACTOME_FORMATION_OF_THE_BETA_CATENIN_TCF_TRANSACTIVATING_COMPLEX	0.00044782
19	39	3639	18653	2.49721	3.76066e-05	H3C13; H4C14; H2BC21; H2AC20; H3-3A; H2BC4; H2AC6; H2BC5; H2BC6; H4C4; H4C5; H2BC8; H3C6; H4C8; H2BC12; H3C10; H4C12; H2BC15; H3-3B	REACTOME_SIRT1_NEGATIVELY_REGULATES_RRNA_EXPRESSION	0.000528836
17	33	3639	18653	2.64059	3.86482e-05	RAP1A; LAMTOR3; ACTB; BRAF; TLN1; APBB1IP; VCL; KRAS; MARK3; MAP2K1; IQGAP1; MAPK3; ARRB2; ITGB3; ACTG1; YWHAB; MAPK1	REACTOME_MAP2K_AND_MAPK_ACTIVATION	0.000528836
18	36	3639	18653	2.56293	3.86099e-05	RAP1A; ACTB; BRAF; JAK2; TLN1; APBB1IP; VCL; MAP3K11; KRAS; MARK3; MAP2K1; IQGAP1; MAPK3; ARRB2; ITGB3; ACTG1; YWHAB; MAPK1	REACTOME_SIGNALING_BY_MODERATE_KINASE_ACTIVITY_BRAF_MUTANTS	0.000528836
24	55	3639	18653	2.23674	3.7782e-05	AGTRAP; RAP1A; TRAK1; PAPSS1; FAM114A2; QKI; ACTB; ZC3HAV1; KDM7A; BRAF; JAK2; TLN1; APBB1IP; VCL; KRAS; MARK3; MAP2K1; IQGAP1; MAPK3; ARRB2; ITGB3; ACTG1; YWHAB; MAPK1	REACTOME_SIGNALING_BY_BRAF_AND_RAF1_FUSIONS	0.000528836
53	161	3639	18653	1.68739	3.75101e-05	CAPZB; CAPZA1; SEC22B; SPTA1; COPA; F5; CD55; ARF1; RAB1A; TGFA; TUBA4A; ANKRD28; GORASP1; COL7A1; ARF4; TFG; B4GALT4; COPB2; AREG; SEC24B; SEC24D; SEC24A; DCTN4; LMAN2; CAPZA2; B4GALT1; PPP6C; GOLGA2; SEC16A; TUBB4B; ACTR1A; COPB1; CD59; STX5; RAB1B; PPP6R3; ARCN1; ST3GAL4; ARF3; TUBA1A; DCTN2; TMED2; SEC23A; ACTR10; SERPINA1; MAN2A2; TRAPPC1; CSNK1D; TRAPPC5; COPE; B4GALT5; TUBB1; ARFGAP3	REACTOME_TRANSPORT_TO_THE_GOLGI_AND_SUBSEQUENT_MODIFICATION	0.000528836
26	62	3639	18653	2.14955	4.21416e-05	SEC22B; F5; RAB1A; TGFA; ANKRD28; GORASP1; COL7A1; TFG; AREG; SEC24B; SEC24D; SEC24A; LMAN2; PPP6C; GOLGA2; SEC16A; CD59; STX5; RAB1B; PPP6R3; TMED2; SEC23A; SERPINA1; TRAPPC1; CSNK1D; TRAPPC5	REACTOME_COPII_MEDIATED_VESICLE_TRANSPORT	0.000567184
29	73	3639	18653	2.0363	5.21625e-05	H3C13; H4C14; H2BC21; H2AC20; H3-3A; CAST; LMNB1; RIPK1; H2BC4; H2AC6; H2BC5; H2BC6; H4C4; H4C5; H2BC8; H3C6; H4C8; H2BC12; H3C10; H4C12; H2BC15; FOXO3; SOD2; GOLGA2; CAPN1; FADD; CAPNS2; CDK5R1; H3-3B	REACTOME_DISEASES_OF_PROGRAMMED_CELL_DEATH	0.000690732
6	6	3639	18653	5.12586	5.49488e-05	PCMT1; MSRA; TXN; MSRB2; MSRB3; MSRB1	REACTOME_PROTEIN_REPAIR	0.000716079
32	84	3639	18653	1.95271	5.80678e-05	H2BC18; H3C13; H4C14; H2BC21; H2AC20; TPR; CHMP2B; H2BC4; H2AC6; H2BC5; H2BC6; H4C4; H4C5; H2BC8; H3C6; H4C8; H2BC12; H2AC13; H3C10; H4C12; H2BC15; H2AC15; CEBPD; UBAP1; HNRNPK; NUP98; TSG101; VPS37B; NUP58; CHMP1A; CHMP2A; CHMP4B	REACTOME_HCMV_LATE_EVENTS	0.000744901
15	28	3639	18653	2.746	6.12885e-05	H3C13; H4C14; KDM5B; KDM3B; H4C4; H4C5; H3C6; H4C8; H3C10; H4C12; KDM7A; KDM2A; KDM6B; JMJD6; KDM4B	REACTOME_HDMS_DEMETHYLATE_HISTONES	0.00077412
16	31	3639	18653	2.6456	6.33819e-05	RAP1A; SHC1; RIT1; MAPKAPK2; KIDINS220; RALB; MAPK14; MAPK13; BRAF; KRAS; MAP2K1; MAPK3; CRK; GRB2; YWHAB; MAPK1	REACTOME_SIGNALLING_TO_ERKS	0.000788433
22	50	3639	18653	2.25538	6.76348e-05	RPS6KA1; MAPKAPK2; PPP2CA; EGR1; MAPK14; SRF; RPS6KA2; EGR3; PPP2CB; TRIB1; FOSL1; CHD4; FOS; MEF2A; MAPK3; MAPK7; CDK5R1; DUSP3; DNM2; JUNB; MAPK1; EP300	REACTOME_NUCLEAR_EVENTS_KINASE_AND_TRANSCRIPTION_FACTOR_ACTIVATION	0.000828779
27	67	3639	18653	2.06564	6.97719e-05	AGO4; H3C13; H4C14; H2BC21; H2AC20; H3-3A; PF4; H2BC4; H2AC6; H2BC5; H2BC6; H4C4; H4C5; H2BC8; H3C6; H4C8; H2BC12; H3C10; H4C12; H2BC15; NFE2; THBS1; GP1BA; H3-3B; KMT2B; RUNX1; EP300	REACTOME_RUNX1_REGULATES_GENES_INVOLVED_IN_MEGAKARYOCYTE_DIFFERENTIATION_AND_PLATELET_FUNCTION	0.000842393
7	8	3639	18653	4.48513	7.10482e-05	IL1B; NFKB1; GSDMD; NFKB2; RELA; CASP1; IL18	REACTOME_INTERLEUKIN_1_PROCESSING	0.000845371
12	20	3639	18653	3.07552	7.80612e-05	ADAM17; PRL; LYN; JAK2; IRS2; MAPK3; STAT5B; STAT5A; STAT3; SOCS3; PTPN1; MAPK1	REACTOME_GROWTH_HORMONE_RECEPTOR_SIGNALING	0.000915546
67	222	3639	18653	1.54699	8.67454e-05	GNB1; AGO4; GNG5; GNAI3; H3C13; H4C14; H2BC21; H2AC20; SHC1; H3-3A; NCOA1; STRN; TGFA; DHRS9; PDK1; GNAI2; TBL1XR1; EREG; AREG; EGF; CHD1; HBEGF; H2BC4; H2AC6; H2BC5; H2BC6; H4C4; H4C5; H2BC8; H3C6; H4C8; H2BC12; H3C10; H4C12; H2BC15; FKBP5; SRF; FOXO3; GNB2; DLD; NCOA2; RAD21; AGO2; GNG10; RXRA; CYP26C1; CTSD; KRAS; SP1; RDH5; FOS; ALDH1A2; TLE3; IGF1R; PDPK1; CREBBP; MAPK3; RARA; DDX5; H3-3B; KDM4B; NR1H2; MMP9; RUNX1; TFF3; MAPK1; EP300	REACTOME_SIGNALING_BY_NUCLEAR_RECEPTORS	0.00100307
175	692	3639	18653	1.29628	8.86452e-05	PGD; CAPZB; E2F2; RPS6KA1; SESN2; PHC2; AGO4; MTF1; RRAGC; ATP6V0B; CDKN2C; GCLM; LAMTOR5; CAPZA1; H3C13; H4C14; H2BC21; H2AC20; ARNT; SHC1; HSPA6; ATF6; PRDX6; NCF2; TPR; MAPKAPK2; H3-3A; NLRP3; NCOA1; COX7A2L; EPAS1; MAP4K4; NFE2L2; TUBA4A; CUL3; PRKCD; TKT; PSMD6; GSK3B; PDIA5; SERP1; TBL1XR1; DNAJB11; UBXN7; ADD1; CXCL8; MAPK10; LAMTOR3; NFKB1; UBE2D3; DCP2; LMNB1; DCTN4; ATP6V0E1; CREBRF; E2F3; H1-2; H2BC4; H2AC6; H2BC5; H2BC6; H4C4; H4C5; H2BC8; H3C6; H4C8; H2BC12; H3C10; H4C12; H2BC15; HSPA1L; HSPA1A; HSPA1B; FKBP5; MAPK14; CDKN1A; NFYA; VEGFA; RRAGD; MAP3K5; SOD2; RPS6KA2; EIF2AK1; GRB10; CASTOR2; BMT2; CAPZA2; SMARCD3; DNAJB6; EXTL3; GSR; ATP6V1H; NCOA2; ELOC; LY96; ATP6V1C1; EXOSC4; RRAGA; CDKN2B; DNAJA1; VCP; TLN1; TXN; TLR4; HSPA5; RXRA; TUBB4B; UBE2D1; HIF1AN; ACTR1A; PRDX3; VENTX; TALDO1; NUP98; CAT; COX8A; PRDX5; PPP2R5B; RELA; TCIRG1; LAMTOR1; ANAPC15; TUBA1A; SP1; CDK2; DCTN2; CTDSP2; NUP58; CCNA1; RB1; DNAJC3; TFDP1; TINF2; PSMA6; ERO1A; ACTR10; HIF1A; FOS; CRTC3; ATP6V0C; ELOB; CREBBP; MAPK3; ATP6V0D1; MAP1LC3B; CYBA; KDM6B; MAP2K4; MAPK7; MAP2K3; PSMB3; STAT3; WIPI1; MAP2K6; H3-3B; CBX4; MAFG; CDKN2D; DNAJB1; ERF; PPP1R15A; NCOA6; CEBPB; TUBB1; PTK6; HELZ2; BACH1; ETS2; ATP6V1E1; MAPK1; XBP1; HMOX1; NCF4; H1-0; EP300	REACTOME_CELLULAR_RESPONSES_TO_STIMULI	0.0010108
30	79	3639	18653	1.94653	0.000104521	LAMB3; NCK2; LIMS1; CTNNB1; PIK3CB; FYB1; CTNNA1; AFDN; SDK1; ACTB; SKAP2; PTK2B; PLEC; RSU1; PARD3; COL17A1; CD151; ILK; NECTIN1; PXN; ACTN1; IQGAP1; GRB2; ACTG1; KIRREL2; TYROBP; NECTIN2; VASP; SIRPB1; SIRPA	REACTOME_CELL_CELL_COMMUNICATION	0.00115962
16	32	3639	18653	2.56293	0.000103871	PTGS2; IL10; IL1R2; IL1R1; IL1B; IL1RN; CCR1; CCR2; CXCL8; CXCL1; IL18; TNFRSF1A; STAT3; ICAM1; FPR1; IL10RB	REACTOME_INTERLEUKIN_10_SIGNALING	0.00115962
9	13	3639	18653	3.54867	0.000134729	S100A9; S100A8; TLR1; TLR6; TLR2; CD14; LY96; GSDMD; TLR4	REACTOME_REGULATION_OF_TLR_BY_ENDOGENOUS_LIGAND	0.00145543
41	121	3639	18653	1.73686	0.000133341	VAV3; ARHGEF11; NCSTN; ADAM17; RTN4; CFLAR; MYD88; RHOA; TNFSF10; ECT2; NFKB1; CASP3; ARHGEF37; RIPK1; TNFAIP3; ARHGEF5; TNFRSF10D; NSMAF; FAS; CHUK; RELA; FADD; ARHGEF17; BIRC2; ARHGEF12; TNFRSF1A; FGD4; ARHGEF40; NFKBIA; SOS2; PSEN1; SPPL2A; APH1B; AKAP13; AATF; GNA13; ARHGDIA; VAV1; PSENEN; PREX1; ITSN1	REACTOME_DEATH_RECEPTOR_SIGNALLING	0.00145543
13	24	3639	18653	2.77651	0.000164904	CSF3R; UBE2D3; LYN; ELOC; JAK2; SYK; UBE2D1; ELOB; STAT5B; STAT5A; STAT3; SOCS3; HCK	REACTOME_INACTIVATION_OF_CSF3_G_CSF_SIGNALING	0.00175826
31	85	3639	18653	1.86943	0.000192077	COL9A2; NCSTN; LAMC1; LAMB3; ADAM17; COL7A1; SPP1; CASP3; CAST; FBN2; PHYKPL; CTSB; ADAM9; COL17A1; HTRA1; ADAM8; CTSD; CD44; CAPN1; MMP8; MMP19; COL4A1; MMP14; PSEN1; FBN1; FURIN; MMP25; CAPNS2; TIMP2; BSG; MMP9	REACTOME_DEGRADATION_OF_THE_EXTRACELLULAR_MATRIX	0.00195822
8	11	3639	18653	3.7279	0.000194858	SHC1; TGFA; EREG; AREG; EGF; HBEGF; KRAS; GRB2	REACTOME_SHC1_EVENTS_IN_EGFR_SIGNALING	0.00195822
19	43	3639	18653	2.26491	0.000195584	CAPZB; CAPZA1; PLA2G4A; RAB3GAP2; GALNT2; RAB3GAP1; TUBA4A; DCTN4; CAPZA2; TUBB4B; RAB18; ACTR1A; RAB6A; TUBA1A; DCTN2; ACTR10; PAFAH1B1; GALNT1; TUBB1	REACTOME_COPI_INDEPENDENT_GOLGI_TO_ER_RETROGRADE_TRAFFIC	0.00195822
22	53	3639	18653	2.12771	0.000192273	ATP6V0B; SHC1; PIK3CB; ATP6V0E1; GRB10; ATP6V1H; ATP6V1C1; PDE3B; TCIRG1; GAB2; KRAS; FLT3; KL; IRS2; ATP6V0C; PDPK1; MAPK3; ATP6V0D1; GRB2; INSR; ATP6V1E1; MAPK1	REACTOME_SIGNALING_BY_INSULIN_RECEPTOR	0.00195822
22	53	3639	18653	2.12771	0.000192273	H3C13; H4C14; H2BC21; H2AC20; H3-3A; H2BC4; H2AC6; H2BC5; H2BC6; H4C4; H4C5; H2BC8; H3C6; H4C8; H2BC12; H3C10; H4C12; H2BC15; CDK2; BRCA2; BRCA1; H3-3B	REACTOME_MEIOTIC_RECOMBINATION	0.00195822
36	104	3639	18653	1.77434	0.000206512	H2BC18; H3C13; H4C14; H2BC21; H2AC20; NCOA1; HAT1; TADA3; ATXN7; TADA2B; BRD8; H2BC4; H2AC6; H2BC5; H2BC6; H4C4; H4C5; H2BC8; H3C6; H4C8; H2BC12; H2AC13; H3C10; H4C12; H2BC15; H2AC15; ACTB; ING3; KAT6A; NCOA2; SUPT20H; MORF4L1; CREBBP; MSL1; ATXN7L3; EP300	REACTOME_HATS_ACETYLATE_HISTONES	0.00204272
38	112	3639	18653	1.73913	0.000223524	H3C13; H4C14; H2BC21; H2AC20; ENSA; TPR; NEK7; H3-3A; RAB1A; GORASP1; LMNB1; PPP2CA; H2BC4; H2AC6; H2BC5; H2BC6; H4C4; H4C5; H2BC8; H3C6; H4C8; H2BC12; H3C10; H4C12; H2BC15; PPP2CB; RAB2A; GOLGA2; NUP98; RAB1B; KMT5A; NUP58; RB1; NEK9; MAPK3; CNEP1R1; H3-3B; MAPK1	REACTOME_MITOTIC_PROPHASE	0.00218468
57	188	3639	18653	1.55412	0.000245975	CASP9; TP53BP2; PELI1; PPP3R1; IL1B; CFLAR; PDCD6IP; CTNNB1; PRKCD; PSMD6; CHMP2B; KPNA1; TNFSF10; PAK2; ADD1; HMGB2; IRF2; CASP3; LMNB1; CD14; UNC5A; RIPK1; H1-2; FLOT1; DBNL; YWHAG; SDCBP; LY96; YWHAZ; GSDMD; PLEC; TLR4; GSN; VIM; FAS; FADD; BIRC2; CASP4; CASP5; CASP1; IL18; APAF1; TFDP1; RIPK3; PSMA6; MAPK3; MLKL; FLOT2; PSMB3; STAT3; KPNB1; ROCK1; CHMP2A; CHMP4B; YWHAB; MAPK1; H1-0	REACTOME_PROGRAMMED_CELL_DEATH	0.00237583
20	47	3639	18653	2.18122	0.000249392	H3C13; H4C14; H2BC21; H2AC20; H3-3A; H2BC4; H2AC6; H2BC5; H2BC6; H4C4; H4C5; H2BC8; H3C6; H4C8; H2BC12; H3C10; H4C12; H2BC15; CHD4; H3-3B	REACTOME_ERCC6_CSB_AND_EHMT2_G9A_POSITIVELY_REGULATE_RRNA_EXPRESSION	0.00238082
7	9	3639	18653	3.98678	0.0002654	SHC1; GRB10; IRS2; MAPK3; GRB2; INSR; MAPK1	REACTOME_SIGNAL_ATTENUATION	0.00247606
7	9	3639	18653	3.98678	0.0002654	CDKN1A; PIM1; GAB2; FLT3; STAT5B; STAT5A; GRB2	REACTOME_STAT5_ACTIVATION_DOWNSTREAM_OF_FLT3_ITD_MUTANTS	0.00247606
19	44	3639	18653	2.21344	0.000281724	H3C13; H4C14; H2BC21; H2AC20; H3-3A; H2BC4; H2AC6; H2BC5; H2BC6; H4C4; H4C5; H2BC8; H3C6; H4C8; H2BC12; H3C10; H4C12; H2BC15; H3-3B	REACTOME_PRC2_METHYLATES_HISTONES_AND_DNA	0.00251957
5	5	3639	18653	5.12586	0.000281972	RPS6KA1; RPS6KA2; PDPK1; MAPK3; MAPK1	REACTOME_RSK_ACTIVATION	0.00251957
19	44	3639	18653	2.21344	0.000281724	EPAS1; RHOA; EREG; EGF; HBEGF; ELMO1; ARAP1; CBL; KRAS; LRRK2; CDK2; PXN; HIF1A; CRK; STAT3; SOCS3; ELMO2; PTPN1; PTK6	REACTOME_SIGNALING_BY_PTK6	0.00251957
13	25	3639	18653	2.66545	0.000282339	NLRP3; IL1B; NFKB1; GSDMD; TXN; ENTPD1; NFKB2; RELA; CASP1; IL18; C3AR1; MEFV; HMOX1	REACTOME_PURINERGIC_SIGNALING_IN_LEISHMANIASIS_INFECTION	0.00251957
34	98	3639	18653	1.77836	0.000291269	CDC42; WASF2; VAV3; NCF2; MAPKAPK2; NCK2; CTNNB1; RHOA; PRKCD; PIK3CB; PAK2; CTNNA1; MAPK14; MAPK13; VEGFA; WASF1; ACTB; ELMO1; PTK2B; SHB; ABI1; KRAS; PXN; WASF3; PDPK1; CYBA; CRK; ITGB3; ACTG1; ROCK1; VAV1; PRKACA; ELMO2; NCF4	REACTOME_SIGNALING_BY_VEGF	0.00257131
42	129	3639	18653	1.66888	0.000298498	VAMP3; CDC42; ARHGAP29; VAV3; ARHGEF11; ARHGAP30; SRGAP2; LBR; CDC42EP3; STEAP3; RAB7A; PLD1; ECT2; PAK2; ARHGAP24; ARHGAP26; ARHGEF5; DLC1; STOM; DNMBP; CDC42EP2; MAP3K11; LAMTOR1; ARAP1; ARHGEF12; ARHGDIB; FGD4; SRGAP1; SPATA13; STARD13; SNAP23; IQGAP1; GNA13; CDC42EP4; ARHGDIA; RALBP1; DOCK6; GMIP; SHKBP1; PREX1; ITSN1; ARFGAP3	REACTOME_CDC42_GTPASE_CYCLE	0.0026071
18	41	3639	18653	2.25038	0.000316018	PIK3CD; SHC1; PIK3CB; LYN; YWHAZ; JAK2; SYK; GAB2; CBL; CRK; STAT5B; STAT5A; GRB2; VAV1; PRKACA; JAK3; HCK; CSF2RB	REACTOME_INTERLEUKIN_3_INTERLEUKIN_5_AND_GM_CSF_SIGNALING	0.00270261
18	41	3639	18653	2.25038	0.000316018	RAB5A; RAB7A; TBC1D14; RAB33B; TBC1D7; RABGEF1; RAB6A; RAB5B; TBC1D15; RAB35; ULK1; RAB8B; RAB11A; TBC1D10B; GABARAPL2; MAP1LC3B; GABARAP; RAB5C	REACTOME_TBC_RABGAPS	0.00270261
24	62	3639	18653	1.9842	0.000356286	RPS6KA1; MAPKAPK2; TNIP2; MAPK10; NFKB1; PPP2CA; FBXW11; MAPK14; RPS6KA2; PPP2CB; MAP3K8; CHUK; FOS; MAP2K1; MEF2A; MAPK3; NOD2; MAP2K4; MAPK7; MAP2K3; DUSP3; MAP2K6; IL17RA; MAPK1	REACTOME_INTERLEUKIN_17_SIGNALING	0.00301558
21	52	3639	18653	2.07006	0.000418611	VAMP3; CDC42; SRGAP2; CDC42EP3; STEAP3; ARL13B; RAB7A; PAK2; ARHGAP26; GFOD1; DLC1; STOM; MPP7; CDC42EP2; LAMTOR1; SNAP23; IQGAP1; WWP2; CDC42EP4; PREX1; ITSN1	REACTOME_RHOQ_GTPASE_CYCLE	0.00350693
29	81	3639	18653	1.83518	0.000436094	VAV3; ARHGEF11; NCSTN; ADAM17; RTN4; MYD88; RHOA; ECT2; NFKB1; CASP3; ARHGEF37; ARHGEF5; RELA; ARHGEF17; ARHGEF12; FGD4; ARHGEF40; NFKBIA; SOS2; PSEN1; APH1B; AKAP13; AATF; GNA13; ARHGDIA; VAV1; PSENEN; PREX1; ITSN1	REACTOME_P75_NTR_RECEPTOR_MEDIATED_SIGNALLING	0.0036165
14	29	3639	18653	2.47455	0.0004466	SEC22B; F5; TGFA; COL7A1; AREG; SEC24B; SEC24D; SEC24A; LMAN2; CD59; STX5; TMED2; SEC23A; SERPINA1	REACTOME_CARGO_CONCENTRATION_IN_THE_ER	0.00366659
24	63	3639	18653	1.95271	0.000470216	VAMP3; CDC42; VAV3; LBR; RAB7A; PLD1; PAK2; STBD1; DOCK2; DOCK4; ARHGEF5; DOCK5; MPP7; RHOG; STX5; MAP3K11; LAMTOR1; ARHGDIB; ARHGDIA; VAV1; ELMO2; PREX1; ITSN1; ARFGAP3	REACTOME_RHOG_GTPASE_CYCLE	0.00382225
16	36	3639	18653	2.27816	0.000570678	ST6GALNAC3; MUC1; GALNT2; GALNT14; B3GNT2; GALNT5; B3GNT5; GALNT7; GCNT1; ST3GAL4; GALNT4; ST3GAL2; ST6GALNAC2; B3GNTL1; GALNT1; B4GALT5	REACTOME_O_LINKED_GLYCOSYLATION_OF_MUCINS	0.00459339
38	117	3639	18653	1.66481	0.000595427	H2BC18; H3C13; H4C14; H2BC21; H2AC20; TPR; TUBA4A; CHMP2B; TBL1XR1; NFKB1; H2BC4; H2AC6; H2BC5; H2BC6; H4C4; H4C5; H2BC8; H3C6; H4C8; H2BC12; H2AC13; H3C10; H4C12; H2BC15; H2AC15; CEBPD; UBAP1; HNRNPK; TUBB4B; NUP98; TSG101; TUBA1A; VPS37B; NUP58; CHMP1A; CHMP2A; CHMP4B; TUBB1	REACTOME_HCMV_INFECTION	0.00474607
9	15	3639	18653	3.07552	0.000644266	SHC1; PRKCE; PRKCD; EREG; EGF; HBEGF; PTPN12; KRAS; GRB2	REACTOME_SHC1_EVENTS_IN_ERBB2_SIGNALING	0.0050665
22	57	3639	18653	1.9784	0.000647968	H4C14; H2BC21; H2AC20; LMNB1; H1-2; H2BC4; H2AC6; H2BC5; H2BC6; H4C4; H4C5; H2BC8; H4C8; H2BC12; H4C12; H2BC15; CDKN1A; CDK2; CCNA1; RB1; TINF2; H1-0	REACTOME_DNA_DAMAGE_TELOMERE_STRESS_INDUCED_SENESCENCE	0.0050665
20	50	3639	18653	2.05034	0.00065968	SEMA4A; ARHGEF11; PTPRC; PLXNA2; RHOA; GSK3B; PAK2; ITGA1; TLN1; CFL1; ARHGEF12; MYL6; PLXNC1; FES; CDK5R1; MYL12B; ROCK1; TYROBP; LIMK2; MYH9	REACTOME_SEMAPHORIN_INTERACTIONS	0.00510941
13	27	3639	18653	2.46801	0.000736234	ATP6V0B; NCF2; SLC11A1; ATP6V0E1; ATP6V1H; ATP6V1C1; TCIRG1; ATP6V0C; ATP6V0D1; CYBA; ATP6V1E1; NCF4; RAC2	REACTOME_ROS_AND_RNS_PRODUCTION_IN_PHAGOCYTES	0.00539686
41	130	3639	18653	1.61662	0.000725057	S100A12; PELI1; IL1R2; IL1R1; IL18R1; IL18RAP; IL1B; IL1RN; MYD88; PSMD6; IL1RAP; TNIP2; NFKB1; TIFA; ALPK1; FBXW11; PTPN12; GSDMD; MAP3K8; ALOX5; CHUK; NFKB2; TOLLIP; RELA; CASP1; IL18; IRAK4; IRAK3; PSMA6; NFKBIA; PELI2; MAP2K1; N4BP1; NOD2; MAP2K4; PSMB3; STAT3; MAP3K3; MAP2K6; PTPN2; NFKBIB	REACTOME_INTERLEUKIN_1_FAMILY_SIGNALING	0.00539686
7	10	3639	18653	3.5881	0.000734872	PDCD6IP; ANTXR2; MAP2K1; FURIN; MAP2K4; MAP2K3; MAP2K6	REACTOME_UPTAKE_AND_FUNCTION_OF_ANTHRAX_TOXINS	0.00539686
13	27	3639	18653	2.46801	0.000736234	PELI1; CFLAR; PDCD6IP; TNFSF10; RIPK1; FLOT1; SDCBP; FAS; FADD; BIRC2; RIPK3; MLKL; FLOT2	REACTOME_RIPK1_MEDIATED_REGULATED_NECROSIS	0.00539686
142	569	3639	18653	1.27921	0.000715155	PIK3CD; MED18; MTF1; OSBPL9; SLC44A3; ACP6; ARNT; PIP5K1A; GBA; RGL1; PTGS2; PLA2G4A; MAPKAPK2; G0S2; LPGAT1; DEGS1; LBR; ARF1; MBOAT2; NCOA1; HADHB; PLB1; PPP1CB; CYP1B1; OSBPL6; PECR; ACSL3; SUMF1; PPARG; RAB5A; ACAA1; ABHD5; ALAS1; ACOX2; PIK3CB; B3GALNT1; PLD1; TBL1XR1; EHHADH; PLAAT1; SLC51A; PCYT1A; GPAT3; HSD17B11; SGMS2; SEC24B; SEC24D; FABP2; MSMO1; HPGD; ACSL1; ELOVL7; HMGCR; CERT1; SEC24A; GM2A; MBOAT1; NFYA; MMUT; ELOVL5; CYP51A1; PIK3CG; PNPLA8; TBXAS1; SMARCD3; ASAH1; GPAT4; NCOA2; CPNE3; SPTLC1; SLC44A1; PTGR1; UGCG; CRAT; PTGES; RXRA; AGPAT2; IDI1; OLAH; ALOX5; SGMS1; SAMD8; PTEN; PNPLA2; SBF2; FAR1; HSD17B12; CHKA; DHCR7; DGAT2; ACER3; LPCAT3; PLBD1; ARF3; SP1; ORMDL2; OSBPL8; ACSS3; LTA4H; CHPT1; GLTP; MED13L; MTMR6; ALOX5AP; SEC23A; SPTLC2; GALC; MTMR10; TNFAIP8L3; CYP19A1; ACSBG1; CREBBP; GDE1; HSD3B7; LPCAT2; ALOX12; ALOX15B; DHRS7B; KPNB1; PCTP; MED13; ACOX1; PGS1; VAPA; OSBPL1A; MED16; PLIN3; PRKACA; CYP4F3; MED26; NR1H2; MBOAT7; GPCPD1; NCOA6; CTSA; OSBPL2; HELZ2; SYNJ1; GGT1; MTMR3; EP300; TSPO	REACTOME_METABOLISM_OF_LIPIDS	0.00539686
39	122	3639	18653	1.63859	0.00072068	KIF1B; MFN2; CAPZB; CDC42; CAPZA1; H3C13; H3-3A; KIF3C; TUBA4A; RAB5A; PRKAR2A; IRF2; DOCK2; H3C6; H3C10; MICAL1; ACTB; SH2B2; PRKAR2B; DOCK4; CAPZA2; DOCK5; JAK2; KIF27; TUBB4B; KIF5B; PHF21A; EHD1; TUBA1A; NFE2; CDK2; RCOR1; PRKAR1A; H3-3B; MAFG; DOCK6; PRKACA; TUBB1; CABLES2	REACTOME_FACTORS_INVOLVED_IN_MEGAKARYOCYTE_DEVELOPMENT_AND_PLATELET_PRODUCTION	0.00539686
12	24	3639	18653	2.56293	0.000768073	CDC42; EPS15; TGFA; STAM2; EREG; AREG; EGF; SPRY1; HBEGF; PTPN12; CBL; GRB2	REACTOME_EGFR_DOWNREGULATION	0.00553147
12	24	3639	18653	2.56293	0.000768073	PIK3CD; SHC1; PIK3CB; PIK3CG; LYN; JAK2; KRAS; IRS2; STAT5B; STAT5A; GRB2; VAV1	REACTOME_SIGNALING_BY_ERYTHROPOIETIN	0.00553147
70	251	3639	18653	1.42952	0.000780277	PIK3CD; CASP9; PHC2; AGO4; RRAGC; LAMTOR5; PIP5K1A; PPP2R5A; STRN; PRKCE; TGFA; PPARG; MYD88; PRKAR2A; PRKCD; PSMD6; GSK3B; PIK3CB; IL1RAP; EREG; AREG; LAMTOR3; EGF; PPP2CA; EGR1; HBEGF; TRIM27; IER3; CDKN1A; RRAGD; NR2E1; FOXO3; RNF146; HGF; PRKAR2B; MKRN1; PPP2CB; AGO2; RRAGA; PTEN; PIK3AP1; CHUK; RHOG; PPP2R5B; LAMTOR1; GAB2; CHD4; IRAK4; CAMKK2; FLT3; KL; IRS2; ADCY4; PSMA6; RCOR1; NEDD4; PDPK1; MAPK3; WWP2; PSMB3; PRKAR1A; GRB2; CBX4; PHLPP1; VAV1; INSR; PRKACA; SNAI1; MAPK1; RAC2	REACTOME_INTRACELLULAR_SIGNALING_BY_SECOND_MESSENGERS	0.0055705
40	127	3639	18653	1.61444	0.000860594	MFN2; PINK1; RRAGC; LAMTOR5; EPAS1; ATG9A; TUBA4A; CHMP2B; ARL13B; ATG3; LAMTOR3; RRAGD; RB1CC1; RRAGA; UBAP1; VCP; TUBB4B; VIM; TSG101; ATG13; LAMTOR1; PEX5; GABARAPL1; TUBA1A; PRKAB1; VPS37B; ULK1; RNASE1; GABARAPL2; MAP1LC3B; GABARAP; BECN1; WIPI1; PLIN3; ATG4D; CHMP2A; CHMP4B; MAP1LC3A; TUBB1; MTMR3	REACTOME_AUTOPHAGY	0.00609093
20	51	3639	18653	2.01014	0.00088842	H4C14; H2BC21; H2AC20; LMNB1; H2BC4; H2AC6; H2BC5; H2BC6; H4C4; H4C5; H2BC8; H4C8; H2BC12; H4C12; H2BC15; SYNE1; RAD21; TINF2; BRCA1; SYCP2	REACTOME_MEIOTIC_SYNAPSIS	0.00623412
69	248	3639	18653	1.42615	0.000907335	CDC42; AGO4; RAP1A; SHC1; SPTA1; RGL1; PPP2R5A; PPP1CB; CDC42EP3; SPRED2; TGFA; CUL3; PSMD6; PIK3CB; RASA2; PAK2; EREG; AREG; LAMTOR3; EGF; RAPGEF2; IL6ST; PPP2CA; HBEGF; DUSP1; RANBP9; CCND3; FOXO3; ACTB; HGF; BRAF; PPP2CB; GOLGA7; LYPLA1; AGO2; JAK2; TLN1; APBB1IP; RASGEF1A; VCL; SHOC2; PPP2R5B; CDC42EP2; MAP3K11; KRAS; FLT3; KL; KBTBD7; IRS2; PSMA6; MARK3; MAP2K1; ABHD17C; IQGAP1; MAPK3; ARRB2; NF1; PSMB3; ITGB3; GRB2; ACTG1; RGL3; PRKACA; DNAJB1; JAK3; RASGRP4; YWHAB; MAPK1; CSF2RB	REACTOME_MAPK_FAMILY_SIGNALING_CASCADES	0.0063129
15	34	3639	18653	2.26141	0.0009271	CDC42; CAPZA1; IL10; ARF1; PAK2; LMNB1; SOD2; TCP1; HNRNPF; TALDO1; CFL1; LCP1; PITPNA; SERPINB2; CNN2	REACTOME_GENE_AND_PROTEIN_EXPRESSION_BY_JAK_STAT_SIGNALING_AFTER_INTERLEUKIN_12_STIMULATION	0.00639621
27	77	3639	18653	1.79738	0.000976774	H3C13; H4C14; H2BC21; H2AC20; H3-3A; LMNB1; H2BC4; H2AC6; H2BC5; H2BC6; H4C4; H4C5; H2BC8; H3C6; H4C8; H2BC12; H3C10; H4C12; H2BC15; SYNE1; RAD21; CDK2; BRCA2; TINF2; BRCA1; H3-3B; SYCP2	REACTOME_MEIOSIS	0.00668277
8	13	3639	18653	3.15437	0.00104332	RAP1A; KIDINS220; BRAF; MAP2K1; MAPK3; CRK; YWHAB; MAPK1	REACTOME_PROLONGED_ERK_ACTIVATION_EVENTS	0.00685251
8	13	3639	18653	3.15437	0.00104332	LIMS1; ACTB; RSU1; ILK; PXN; ACTN1; ACTG1; VASP	REACTOME_CELL_EXTRACELLULAR_MATRIX_INTERACTIONS	0.00685251
19	48	3639	18653	2.02899	0.00103761	CDC42; CAPZA1; IL10; ARF1; PAK2; IL6ST; LMNB1; SOD2; TCP1; JAK2; HNRNPF; TALDO1; CFL1; LCP1; IL27; PITPNA; STAT3; SERPINB2; CNN2	REACTOME_INTERLEUKIN_12_FAMILY_SIGNALING	0.00685251
8	13	3639	18653	3.15437	0.00104332	RPS6KA1; HBEGF; RPS6KA2; KRAS; MAPK3; MAPK7; GRB2; MAPK1	REACTOME_GASTRIN_CREB_SIGNALLING_PATHWAY_VIA_PKC_AND_MAPK	0.00685251
8	13	3639	18653	3.15437	0.00104332	SHC1; GAB2; SOS2; STAT5B; STAT5A; STAT3; GRB2; JAK3	REACTOME_INTERLEUKIN_15_SIGNALING	0.00685251
6	8	3639	18653	3.84439	0.00106849	ARNT; EPAS1; VEGFA; HIF1A; CREBBP; EP300	REACTOME_REGULATION_OF_GENE_EXPRESSION_BY_HYPOXIA_INDUCIBLE_FACTOR	0.0069073
6	8	3639	18653	3.84439	0.00106849	IL10; ADAM17; MAPK14; CD163; FURIN; MYH9	REACTOME_CD163_MEDIATING_AN_ANTI_INFLAMMATORY_RESPONSE	0.0069073
9	16	3639	18653	2.8833	0.00121808	MYD88; NFKB1; RIPK1; CHUK; NFKB2; RELA; RIPK3; NFKBIA; NFKBIB	REACTOME_RIP_MEDIATED_NFKB_ACTIVATION_VIA_ZBP1	0.00769264
12	25	3639	18653	2.46041	0.00121644	GNB1; GNG5; GNAI3; PLA2G4A; GNAI2; P2RY1; MAPK14; GNB2; GNAQ; GNG10; GNA13; GNA15	REACTOME_SIGNAL_AMPLIFICATION	0.00769264
36	113	3639	18653	1.63302	0.00120993	AGO4; H3C13; H4C14; H2BC21; H2AC20; H3-3A; NCOA1; TGFA; CHD1; H2BC4; H2AC6; H2BC5; H2BC6; H4C4; H4C5; H2BC8; H3C6; H4C8; H2BC12; H3C10; H4C12; H2BC15; NCOA2; RAD21; AGO2; CTSD; SP1; FOS; TLE3; CREBBP; DDX5; H3-3B; KDM4B; RUNX1; TFF3; EP300	REACTOME_ESTROGEN_DEPENDENT_GENE_EXPRESSION	0.00769264
28	82	3639	18653	1.75029	0.00127037	GNB1; GNG5; GNAI3; SHC1; CALCRL; PTH2R; PRKAR2A; GNAI2; GPR27; PDE4D; HRH2; GRK6; GPER1; GNB2; PRKAR2B; GNG10; ADM; PDE3B; GPR84; ADCY4; ARRB2; ADORA2B; PRKAR1A; RLN3; PRKACA; INSL3; GNAZ; ADM2	REACTOME_G_ALPHA_S_SIGNALLING_EVENTS	0.00796161
10	19	3639	18653	2.69782	0.00128423	PAK2; NFKB1; LYN; RELA; KRAS; CREBBP; ICAM3; PRKACA; RELB; EP300	REACTOME_CD209_DC_SIGN_SIGNALING	0.00798754
15	35	3639	18653	2.1968	0.00133252	H4C14; H2BC21; H2AC20; H2BC4; H2AC6; H2BC5; H2BC6; H4C4; H4C5; H2BC8; H4C8; H2BC12; H4C12; H2BC15; TINF2	REACTOME_RECOGNITION_AND_ASSOCIATION_OF_DNA_GLYCOSYLASE_WITH_SITE_CONTAINING_AN_AFFECTED_PURINE	0.00822554
5	6	3639	18653	4.27155	0.00141709	RAP1A; KIDINS220; BRAF; CRK; YWHAB	REACTOME_ARMS_MEDIATED_ACTIVATION	0.0083102
5	6	3639	18653	4.27155	0.00141709	TGFA; EREG; AREG; EGF; HBEGF	REACTOME_EGFR_INTERACTS_WITH_PHOSPHOLIPASE_C_GAMMA	0.0083102
5	6	3639	18653	4.27155	0.00141709	HPGD; PTGR1; ALOX5; ALOX5AP; ALOX12	REACTOME_SYNTHESIS_OF_LIPOXINS_LX	0.0083102
50	171	3639	18653	1.49879	0.00138771	GNB1; GNG5; GNAI3; PLA2G4A; RGS18; OXER1; PPP3R1; GPR17; CXCR2; CXCR1; CCR1; CCR2; PRKAR2A; GNAI2; PRKCD; P2RY13; CXCL8; CXCL1; PF4; CXCL5; PPP3CA; PDE4D; PPP2CA; GPSM3; GPER1; GNB2; PRKAR2B; TAS2R60; PPP2CB; GNAQ; GNG10; C3AR1; CAMKK2; HCAR2; HCAR3; ADCY4; CXCL16; PRKAR1A; GNA15; S1PR4; RLN3; PRKACA; LPAR2; C5AR1; FPR1; FPR2; RGS19; OPRL1; MAPK1; GNAZ	REACTOME_G_ALPHA_I_SIGNALLING_EVENTS	0.0083102
5	6	3639	18653	4.27155	0.00141709	NFKB1; CHUK; NFKB2; RELA; NFKBIA	REACTOME_IKBA_VARIANT_LEADS_TO_EDA_ID	0.0083102
17	42	3639	18653	2.07475	0.00140522	CTNNB1; PRKCD; KPNA1; PAK2; ADD1; HMGB2; CASP3; LMNB1; H1-2; DBNL; PLEC; GSN; VIM; BIRC2; KPNB1; ROCK1; H1-0	REACTOME_APOPTOTIC_EXECUTION_PHASE	0.0083102
5	6	3639	18653	4.27155	0.00141709	LYN; JAK2; IRS2; STAT5B; STAT5A	REACTOME_ERYTHROPOIETIN_ACTIVATES_STAT5	0.0083102
22	60	3639	18653	1.87948	0.00143885	H3C13; H4C14; H2BC21; H2AC20; H3-3A; GSK3B; H2BC4; H2AC6; H2BC5; H2BC6; H4C4; H4C5; H2BC8; H3C6; H4C8; H2BC12; H3C10; H4C12; H2BC15; ACTB; H3-3B; EP300	REACTOME_B_WICH_COMPLEX_POSITIVELY_REGULATES_RRNA_EXPRESSION	0.00837796
14	32	3639	18653	2.24256	0.00150672	CDC42; VAV3; FCER1G; RHOA; PIK3CB; MPIG6B; PIK3CG; LYN; SYK; RHOG; PDPK1; VAV1; GP6; RAC2	REACTOME_GPVI_MEDIATED_ACTIVATION_CASCADE	0.0087114
20	53	3639	18653	1.93429	0.00155472	MTF1; NCOA1; TBL1XR1; SEC24B; SEC24D; HMGCR; SEC24A; NFYA; CYP51A1; SMARCD3; NCOA2; RXRA; IDI1; DHCR7; SP1; SEC23A; CREBBP; KPNB1; NCOA6; HELZ2	REACTOME_REGULATION_OF_CHOLESTEROL_BIOSYNTHESIS_BY_SREBP_SREBF	0.00892605
7	11	3639	18653	3.26191	0.0016799	NCSTN; ADAM17; NFKB1; RELA; PSEN1; APH1B; PSENEN	REACTOME_REGULATED_PROTEOLYSIS_OF_P75NTR	0.00948232
7	11	3639	18653	3.26191	0.0016799	LEPR; JAK2; IRS2; STAT5B; STAT5A; STAT3; SOCS3	REACTOME_SIGNALING_BY_LEPTIN	0.00948232
13	29	3639	18653	2.2978	0.00168626	RPS6KA1; MAPKAPK2; MAPK10; PPP2CA; MAPK14; RPS6KA2; PPP2CB; FOS; MEF2A; MAPK3; MAPK7; DUSP3; MAPK1	REACTOME_MAPK_TARGETS_NUCLEAR_EVENTS_MEDIATED_BY_MAP_KINASES	0.00948232
35	111	3639	18653	1.61626	0.00171343	GNB1; RPS6KA1; PTGFR; GNG5; RGS18; RGS2; PRKCE; GPR17; DGKD; PRKCD; PROK2; P2RY1; HBEGF; RPS6KA2; GNB2; GNAQ; GNG10; KRAS; DGKH; EDNRB; LTB4R; GPR65; GPR132; MAPK3; MAPK7; GRB2; GNA15; F2RL3; LPAR2; FFAR3; FFAR2; FPR2; NTSR1; RGS19; MAPK1	REACTOME_G_ALPHA_Q_SIGNALLING_EVENTS	0.00950492
36	115	3639	18653	1.60462	0.0017109	KIF1B; CAPZB; CAPZA1; SEC22B; COPA; PLA2G4A; RAB3GAP2; ARF1; GALNT2; KIF3C; RAB1A; RAB3GAP1; TUBA4A; ARF4; COPB2; DCTN4; CAPZA2; KIF27; TUBB4B; RAB18; KIF5B; ACTR1A; COPB1; RAB1B; RAB6A; ARCN1; ARF3; TUBA1A; DCTN2; TMED2; ACTR10; PAFAH1B1; GALNT1; COPE; TUBB1; ARFGAP3	REACTOME_GOLGI_TO_ER_RETROGRADE_TRANSPORT	0.00950492
55	194	3639	18653	1.45321	0.00180258	AGO4; H3C13; H4C14; H2BC21; H2AC20; NCSTN; H3-3A; ADAM17; HDAC4; PSMD6; TBL1XR1; TACC3; RBPJ; EGF; MAML3; E2F3; H2BC4; H2AC6; H2BC5; H2BC6; H4C4; H4C5; H2BC8; H3C6; H4C8; H2BC12; H3C10; H4C12; H2BC15; HEY1; YWHAZ; AGO2; B4GALT1; TLE4; TLE1; RAB6A; ST3GAL4; TMED2; TFDP1; PSMA6; HIF1A; PSEN1; NUMB; APH1B; TLE3; FURIN; CREBBP; WWP2; ARRB2; PSMB3; H3-3B; NOTCH3; PSENEN; RUNX1; EP300	REACTOME_SIGNALING_BY_NOTCH	0.00993233
19	50	3639	18653	1.94783	0.00183516	LAMB3; LIMS1; CTNNB1; CTNNA1; AFDN; SDK1; ACTB; PLEC; RSU1; PARD3; COL17A1; CD151; ILK; NECTIN1; PXN; ACTN1; ACTG1; NECTIN2; VASP	REACTOME_CELL_JUNCTION_ORGANIZATION	0.00994746
22	61	3639	18653	1.84867	0.00184167	GNB1; GNG5; GNAI3; SHC1; STRN; TGFA; GNAI2; EREG; AREG; EGF; HBEGF; SRF; FOXO3; GNB2; GNG10; KRAS; FOS; IGF1R; PDPK1; MAPK3; MMP9; MAPK1	REACTOME_EXTRA_NUCLEAR_ESTROGEN_SIGNALING	0.00994746
112	445	3639	18653	1.2901	0.00182219	PIK3CD; CDC42; LYPLA2; RPS6KA1; CAP1; COL9A2; VAV3; SHC1; EFNA1; SEMA4A; ARHGEF11; SPTA1; NCSTN; MPZ; ABL2; LHX4; LAMC1; ARPC5; PTPRC; NFASC; SRGAP2; PLXNA2; ACTR2; NCK2; ACTR3; CLASP1; SCN9A; ARPC2; TUBA4A; ARPC4; ITGA9; SCN5A; PRKAR2A; RHOA; CACNA1D; PSMD6; ALCAM; GSK3B; PIK3CB; PAK2; MYO10; ITGA1; HMGCR; ETF1; ABLIM3; UNC5A; PDLIM7; RANBP9; MAPK14; MAPK13; RPS6KA2; ACTB; GRB10; CYP51A1; ARPC1A; ARPC1B; EPHB4; LYN; SDCBP; ELOC; SDC2; TLN1; TUBB4B; ZSWIM8; CFL1; GAB2; ARHGEF12; KRAS; TUBA1A; MYL6; AGAP2; SRGAP1; PLXNC1; ARPC3; IRS2; COL4A1; PSMA6; SOS2; PSEN1; NUMB; APH1B; MAP2K1; FES; RGMA; ELOB; MAPK3; DOK4; PITPNA; MAPK7; CDK5R1; PSMB3; CASC3; ITGB3; CLTC; GRB2; ACTG1; MYL12A; MYL12B; ROCK1; DNM2; PRKACA; SCN1B; PSENEN; TYROBP; VASP; MMP9; TUBB1; ITSN1; CLTCL1; MAPK1; LIMK2; MYH9	REACTOME_NERVOUS_SYSTEM_DEVELOPMENT	0.00994746
15	36	3639	18653	2.13577	0.00187669	PTGS2; PLA2G4A; MAPKAPK2; CYP1B1; HPGD; TBXAS1; PTGR1; PTGES; ALOX5; LTA4H; ALOX5AP; ALOX12; ALOX15B; CYP4F3; GGT1	REACTOME_ARACHIDONIC_ACID_METABOLISM	0.0100703
17	43	3639	18653	2.0265	0.00190667	CDC42; EPS15; SHC1; ADAM17; TGFA; STAM2; EREG; AREG; EGF; SPRY1; HBEGF; PTPN12; PAG1; CBL; KRAS; PXN; GRB2	REACTOME_SIGNALING_BY_EGFR	0.0101648
29	88	3639	18653	1.6892	0.00195883	CAPZB; CAPZA1; SPTA1; COPA; CD55; ARF1; RAB1A; TUBA4A; GORASP1; ARF4; COPB2; DCTN4; CAPZA2; GOLGA2; TUBB4B; ACTR1A; COPB1; CD59; STX5; RAB1B; ARCN1; ARF3; TUBA1A; DCTN2; TMED2; ACTR10; COPE; TUBB1; ARFGAP3	REACTOME_COPI_MEDIATED_ANTEROGRADE_TRANSPORT	0.010357
39	128	3639	18653	1.56179	0.00196796	VAMP3; ARHGAP29; VAV3; ARHGEF11; ARHGAP30; LBR; EMC3; RHOA; PLD1; ECT2; STBD1; ARHGAP24; ARHGAP26; DOCK2; FLOT1; ARHGEF5; DLC1; STOM; ARHGAP19; SLK; STX5; ARAP1; ARHGEF17; ARHGEF12; ARHGDIB; SRGAP1; STARD13; ARHGEF40; TMEM87A; SNAP23; AKAP13; IQGAP1; FLOT2; TEX2; ARHGDIA; ROCK1; VAV1; GMIP; PREX1	REACTOME_RHOA_GTPASE_CYCLE	0.010357
8	14	3639	18653	2.92906	0.00201878	TGFA; EREG; AREG; EGF; HBEGF; PAG1; PXN; GRB2	REACTOME_GAB1_SIGNALOSOME	0.010424
11	23	3639	18653	2.4515	0.00201514	GNB1; GNG5; GNB2; GNAQ; GNG10; MAPK3; ARRB2; GNA13; GNA15; F2RL3; MAPK1	REACTOME_THROMBIN_SIGNALLING_THROUGH_PROTEINASE_ACTIVATED_RECEPTORS_PARS	0.010424
8	14	3639	18653	2.92906	0.00201878	SUMO1; IFNGR1; JAK2; PIAS1; SOCS3; PTPN2; PTPN1; IFNGR2	REACTOME_REGULATION_OF_IFNG_SIGNALING	0.010424
9	17	3639	18653	2.71369	0.00214218	NCOA1; TBL1XR1; SMARCD3; NCOA2; RXRA; CREBBP; NCOA6; HELZ2; EP300	REACTOME_RORA_ACTIVATES_GENE_EXPRESSION	0.0107161
25	73	3639	18653	1.75543	0.00215366	GNB1; GNG5; RAP1A; CACNA1E; ADIPOR1; ACSL3; PRKAR2A; GNAI2; TKT; CACNA1D; PPP2CA; MARCKS; GNB2; PRKAR2B; PPP2CB; GNAQ; GNG10; TALDO1; ADCY4; IQGAP1; MLX; PRKAR1A; KCNG2; GNA15; PRKACA	REACTOME_INTEGRATION_OF_ENERGY_METABOLISM	0.0107161
10	20	3639	18653	2.56293	0.00212201	RPS6KA1; PPP2CA; MAPK14; RPS6KA2; PPP2CB; MEF2A; MAPK3; MAPK7; DUSP3; MAPK1	REACTOME_ERK_MAPK_TARGETS	0.0107161
14	33	3639	18653	2.17461	0.002152	GNB1; GNG5; GNAI3; SHC1; PRKAR2A; GNAI2; GPER1; GNB2; PRKAR2B; GNG10; ADCY4; PRKAR1A; PRKACA; GNAZ	REACTOME_GPER1_SIGNALING	0.0107161
10	20	3639	18653	2.56293	0.00212201	TGFA; EREG; AREG; EGF; HBEGF; SRF; FOXO3; FOS; MAPK3; MAPK1	REACTOME_ESTROGEN_DEPENDENT_NUCLEAR_EVENTS_DOWNSTREAM_OF_ESR_MEMBRANE_SIGNALING	0.0107161
9	17	3639	18653	2.71369	0.00214218	KIF5B; BCL2A1; MAPK3; STAT5A; STAT3; CLTC; JUNB; CEBPB; MAPK1	REACTOME_NUCLEAR_EVENTS_STIMULATED_BY_ALK_SIGNALING_IN_CANCER	0.0107161
16	40	3639	18653	2.05034	0.00222712	CDC42; CAPZA1; IL10; ARF1; PAK2; LMNB1; SOD2; TCP1; JAK2; HNRNPF; TALDO1; CFL1; LCP1; PITPNA; SERPINB2; CNN2	REACTOME_INTERLEUKIN_12_SIGNALING	0.0110149
38	125	3639	18653	1.55826	0.00233079	HIPK1; TPM3; ATP2B4; SLC8A1; DYSF; SCN9A; SCN5A; MYLK; MME; PAK2; PDE5A; ITGA1; SRI; ORAI2; HIPK2; ASPH; TLN1; VIM; VCL; TNNI2; KCNQ1; MYBPC3; KCNK7; MYL6; ALDH2; PXN; SLC8A3; KCNK13; TMOD3; CES1; ATP1B2; KCNJ2; MYL12A; MYL12B; PRKACA; TPM4; SCN1B; KCNE1	REACTOME_MUSCLE_CONTRACTION	0.0113506
55	196	3639	18653	1.43838	0.00230999	GNB1; ECE1; PTGFR; GNG5; CD55; OXER1; GPR17; CALCRL; FZD5; PTH2R; CXCR2; CXCR1; CCR1; CCR2; CCRL2; PROK2; P2RY13; P2RY1; CXCL8; CXCL1; PF4; CXCL5; HRH2; GPER1; GNB2; TAS2R60; GNG10; ADM; C3AR1; HCAR2; HCAR3; EDNRB; LTB4R; GPR65; GPR132; CXCL16; ADORA2B; FZD2; S1PR4; ADGRE1; PLPPR2; RLN3; ADGRE5; ADGRE2; F2RL3; INSL3; LPAR2; FFAR3; FFAR2; C5AR1; FPR1; FPR2; NTSR1; OPRL1; ADM2	REACTOME_GPCR_LIGAND_BINDING	0.0113506
22	62	3639	18653	1.81885	0.00233647	GNB1; GNG5; GNAI3; CALCRL; PTH2R; PRKAR2A; GNAI2; GPR27; HRH2; GNB2; PRKAR2B; GNG10; ADM; GPR84; ADCY4; ADORA2B; PRKAR1A; RLN3; PRKACA; INSL3; GNAZ; ADM2	REACTOME_ADORA2B_MEDIATED_ANTI_INFLAMMATORY_CYTOKINES_PRODUCTION	0.0113506
29	89	3639	18653	1.67022	0.00237292	H3C13; H4C14; H2BC21; H2AC20; H3-3A; LMNB1; H2BC4; H2AC6; H2BC5; H2BC6; H4C4; H4C5; H2BC8; H3C6; H4C8; H2BC12; H3C10; H4C12; H2BC15; SYNE1; RAD21; B4GALT1; CATSPER1; CDK2; BRCA2; TINF2; BRCA1; H3-3B; SYCP2	REACTOME_REPRODUCTION	0.0114598
13	30	3639	18653	2.22121	0.00244967	PPP2R5A; PPP1CB; PPP2CA; BRAF; PPP2CB; JAK2; SHOC2; PPP2R5B; MAP3K11; KRAS; MARK3; MAP2K1; YWHAB	REACTOME_RAF_ACTIVATION	0.0117613
51	180	3639	18653	1.45233	0.00261701	VAMP3; KIF1B; CAPZB; CAPZA1; SEC22B; COPA; PLA2G4A; RAB3GAP2; ARF1; GALNT2; KIF3C; VPS54; RAB1A; RAB3GAP1; TUBA4A; ARF4; RAB43; COPB2; RAB33B; DCTN4; IGF2R; CUX1; CAPZA2; GCC1; RIC1; KIF27; GOLGA1; TUBB4B; RAB18; KIF5B; ACTR1A; VTI1A; COPB1; STX5; RAB1B; RAB6A; ARCN1; ARF3; TUBA1A; DCTN2; TMED2; ACTR10; MAN2A2; PAFAH1B1; GALNT1; PLIN3; COPE; TUBB1; RAB36; CYTH4; ARFGAP3	REACTOME_INTRA_GOLGI_AND_RETROGRADE_GOLGI_TO_ER_TRAFFIC	0.0124917
25	74	3639	18653	1.73171	0.0026595	PIK3CD; CASP9; STRN; TGFA; GSK3B; PIK3CB; EREG; AREG; EGF; HBEGF; CDKN1A; FOXO3; HGF; PTEN; PIK3AP1; CHUK; RHOG; GAB2; FLT3; KL; IRS2; PDPK1; GRB2; VAV1; RAC2	REACTOME_PI3K_AKT_SIGNALING_IN_CANCER	0.0126201
6	9	3639	18653	3.41724	0.00267466	CD14; RIPK1; LY96; TLR4; FADD; RIPK3	REACTOME_TRIF_MEDIATED_PROGRAMMED_CELL_DEATH	0.0126201
12	27	3639	18653	2.27816	0.00276119	PPP2R5A; FZD5; CTNNB1; GSK3B; DVL3; PPP2CA; CSNK1A1; PPP2CB; FRAT2; PPP2R5B; LRP6; FZD2	REACTOME_DISASSEMBLY_OF_THE_DESTRUCTION_COMPLEX_AND_RECRUITMENT_OF_AXIN_TO_THE_MEMBRANE	0.0129539
33	106	3639	18653	1.59579	0.00287031	PPP1CB; LTBP1; INHBB; RHOA; SKIL; UBE2D3; SMAD1; ZFYVE16; SMURF1; CDKN2B; TGFBR1; PARD3; UBE2D1; CBL; ACVRL1; ACVR1B; SP1; USP15; TFDP1; NEDD8; PPM1A; LTBP2; CCNK; FBN1; RNF111; FURIN; MAPK3; ITGB3; JUNB; PPP1R15A; FKBP1A; MAPK1; EP300	REACTOME_SIGNALING_BY_TGFB_FAMILY_MEMBERS	0.0133893
14	34	3639	18653	2.11065	0.00300943	PIK3CD; SHC1; PIK3CB; PTK2B; JAK2; SYK; GAB2; SOS2; STAT5B; STAT5A; STAT3; GRB2; JAK3; CSF2RB	REACTOME_INTERLEUKIN_2_FAMILY_SIGNALING	0.013959
11	24	3639	18653	2.34935	0.00307036	CASP9; CFLAR; TNFSF10; CASP3; CD14; UNC5A; RIPK1; LY96; TLR4; FAS; FADD	REACTOME_CASPASE_ACTIVATION_VIA_EXTRINSIC_APOPTOTIC_SIGNALLING_PATHWAY	0.0140042
11	24	3639	18653	2.34935	0.00307036	IL1B; CHMP2B; IRF2; CASP3; GSDMD; CASP4; CASP5; CASP1; IL18; CHMP2A; CHMP4B	REACTOME_PYROPTOSIS	0.0140042
11	24	3639	18653	2.34935	0.00307036	CDC42; TUBA4A; CTNNB1; CTNNA1; ACTB; TUBB4B; TUBA1A; CLIP1; IQGAP1; ACTG1; TUBB1	REACTOME_RHO_GTPASES_ACTIVATE_IQGAPS	0.0140042
60	220	3639	18653	1.39796	0.00309798	PADI2; PADI4; H2BC18; H3C13; H4C14; H2BC21; H2AC20; KDM5B; ARID4B; NCOA1; HAT1; TADA3; ATXN7; TBL1XR1; TADA2B; NFKB1; SAP30; BRD8; KDM3B; SAP30L; H2BC4; H2AC6; H2BC5; H2BC6; H4C4; H4C5; H2BC8; H3C6; H4C8; H2BC12; H2AC13; H3C10; H4C12; H2BC15; H2AC15; ACTB; ING3; KDM7A; SMARCD3; KAT6A; NCOA2; JAK2; NFKB2; PHF21A; RELA; KDM2A; KMT5B; CHD4; KMT5A; SUPT20H; RCOR1; MORF4L1; CREBBP; KDM6B; MSL1; ATXN7L3; JMJD6; KDM4B; KMT2B; EP300	REACTOME_CHROMATIN_MODIFYING_ENZYMES	0.0140522
24	71	3639	18653	1.73268	0.00317656	BCL10; CDC73; UBA6; UBE2D3; UBE2B; H2BC4; H2BC5; H2BC6; H2BC8; H2BC12; H2BC15; UBE2H; PRKDC; UBE2W; RRAGA; UBE2R2; VCP; WAC; UBE2D1; PEX5; RTF1; RNF152; CDC34; PAF1	REACTOME_PROTEIN_UBIQUITINATION	0.0143294
17	45	3639	18653	1.93644	0.00336382	CAPZB; CAPZA1; TUBA4A; DCTN4; HSPA1L; HSPA1A; HSPA1B; FKBP5; CAPZA2; DNAJA1; TUBB4B; ACTR1A; TUBA1A; DCTN2; ACTR10; DNAJB1; TUBB1	REACTOME_HSP90_CHAPERONE_CYCLE_FOR_STEROID_HORMONE_RECEPTORS_SHR_IN_THE_PRESENCE_OF_LIGAND	0.0149281
10	21	3639	18653	2.44089	0.00334857	S100A9; S100A8; NCF2; PRKCD; MAPK14; MAPK3; CYBA; MAPK1; NCF4; RAC2	REACTOME_RHO_GTPASES_ACTIVATE_NADPH_OXIDASES	0.0149281
10	21	3639	18653	2.44089	0.00334857	AIM2; NLRP3; NLRC4; NFKB1; TXN; NFKB2; RELA; CASP1; MEFV; HMOX1	REACTOME_INFLAMMASOMES	0.0149281
33	107	3639	18653	1.58087	0.00338723	MTF1; OSBPL9; LBR; NCOA1; OSBPL6; ACOX2; TBL1XR1; SLC51A; HSD17B11; SEC24B; SEC24D; MSMO1; HMGCR; SEC24A; NFYA; CYP51A1; SMARCD3; NCOA2; RXRA; IDI1; HSD17B12; DHCR7; SP1; SEC23A; CYP19A1; CREBBP; HSD3B7; KPNB1; OSBPL1A; NCOA6; OSBPL2; HELZ2; TSPO	REACTOME_METABOLISM_OF_STEROIDS	0.0149512
28	87	3639	18653	1.6497	0.00341037	PPP1CB; LTBP1; RHOA; SKIL; UBE2D3; SMURF1; CDKN2B; TGFBR1; PARD3; UBE2D1; CBL; SP1; USP15; TFDP1; NEDD8; PPM1A; LTBP2; CCNK; FBN1; RNF111; FURIN; MAPK3; ITGB3; JUNB; PPP1R15A; FKBP1A; MAPK1; EP300	REACTOME_SIGNALING_BY_TGF_BETA_RECEPTOR_COMPLEX	0.0149728
21	60	3639	18653	1.79405	0.00350899	GNB1; GNG5; VAV3; ARHGEF11; RHOA; ECT2; ARHGEF37; GNB2; ARHGEF5; GNG10; ARHGEF17; ARHGEF12; FGD4; ARHGEF40; SOS2; AKAP13; GNA13; ROCK1; VAV1; PREX1; ITSN1	REACTOME_G_ALPHA_12_13_SIGNALLING_EVENTS	0.0151701
9	18	3639	18653	2.56293	0.0035477	GNB1; GNG5; PLA2G4A; P2RY1; MAPK14; GNB2; GNAQ; GNG10; GNA15	REACTOME_ADP_SIGNALLING_THROUGH_P2Y_PURINOCEPTOR_1	0.0151701
9	18	3639	18653	2.56293	0.0035477	PPP1CB; RHOA; CFL1; MYL6; PPP1R12A; MYL12B; ROCK1; LIMK2; MYH9	REACTOME_RHO_GTPASES_ACTIVATE_ROCKS	0.0151701
9	18	3639	18653	2.56293	0.0035477	CDC42; PPP1CB; MYLK; PAK2; CTTN; MYL6; PPP1R12A; MYL12B; MYH9	REACTOME_RHO_GTPASES_ACTIVATE_PAKS	0.0151701
21	60	3639	18653	1.79405	0.00350899	H3C13; H4C14; H2BC21; H2AC20; H3-3A; GTF2H2; CCNH; H2BC4; H2AC6; H2BC5; H2BC6; H4C4; H4C5; H2BC8; H3C6; H4C8; H2BC12; H3C10; H4C12; H2BC15; H3-3B	REACTOME_RNA_POLYMERASE_I_PROMOTER_ESCAPE	0.0151701
8	15	3639	18653	2.73379	0.00358966	CDKN1A; PIM1; GAB2; KRAS; FLT3; STAT5B; STAT5A; GRB2	REACTOME_SIGNALING_BY_FLT3_ITD_AND_TKD_MUTANTS	0.01527
18	49	3639	18653	1.88297	0.00368345	PIK3CD; STRN; TGFA; PIK3CB; EREG; AREG; EGF; HBEGF; HGF; PIK3AP1; RHOG; GAB2; FLT3; KL; IRS2; GRB2; VAV1; RAC2	REACTOME_CONSTITUTIVE_SIGNALING_BY_ABERRANT_PI3K_IN_CANCER	0.0155882
19	53	3639	18653	1.83757	0.00395882	CASP9; AIM2; NLRP3; NLRC4; NFKB1; MAPK14; MAPK13; TNFAIP3; TXN; CHUK; NFKB2; RELA; BIRC2; CASP4; CASP1; MEFV; NOD2; MAP2K6; HMOX1	REACTOME_NUCLEOTIDE_BINDING_DOMAIN_LEUCINE_RICH_REPEAT_CONTAINING_RECEPTOR_NLR_SIGNALING_PATHWAYS	0.0164984
19	53	3639	18653	1.83757	0.00395882	H4C14; H2BC21; BABAM2; XRCC5; XRCC4; UIMC1; H2BC4; H2BC5; H2BC6; H4C4; H4C5; H2BC8; H4C8; H2BC12; H4C12; H2BC15; PRKDC; LIG4; BRCA1	REACTOME_NONHOMOLOGOUS_END_JOINING_NHEJ	0.0164984
19	53	3639	18653	1.83757	0.00395882	BCL10; CDC73; UBE2D3; UBE2B; H2BC4; H2BC5; H2BC6; H2BC8; H2BC12; H2BC15; PRKDC; RRAGA; VCP; WAC; UBE2D1; PEX5; RTF1; RNF152; PAF1	REACTOME_E3_UBIQUITIN_LIGASES_UBIQUITINATE_TARGET_PROTEINS	0.0164984
16	42	3639	18653	1.95271	0.00398111	H4C14; H2BC21; H2AC20; H2BC4; H2AC6; H2BC5; H2BC6; H4C4; H4C5; H2BC8; H4C8; H2BC12; H4C12; H2BC15; TINF2; NEIL1	REACTOME_BASE_EXCISION_REPAIR_AP_SITE_FORMATION	0.0165075
27	84	3639	18653	1.6476	0.00406909	HS2ST1; B3GNT2; B4GALT4; CHST13; CHST2; PAPSS1; NDST3; VCAN; NDST1; DSE; CSGALNACT1; SDC2; EXT1; B4GALT1; CSGALNACT2; NDST2; PAPSS2; CHST15; CD44; ST3GAL4; GNS; CHP1; CHSY1; ST3GAL2; HS3ST3B1; SDC4; B4GALT5	REACTOME_GLYCOSAMINOGLYCAN_METABOLISM	0.0166205
40	137	3639	18653	1.4966	0.00405123	ECE1; PTGFR; OXER1; GPR17; CXCR2; CXCR1; CCR1; CCR2; CCRL2; PROK2; P2RY13; P2RY1; CXCL8; CXCL1; PF4; CXCL5; HRH2; GPER1; C3AR1; HCAR2; HCAR3; EDNRB; LTB4R; GPR65; GPR132; CXCL16; ADORA2B; S1PR4; PLPPR2; RLN3; F2RL3; INSL3; LPAR2; FFAR3; FFAR2; C5AR1; FPR1; FPR2; NTSR1; OPRL1	REACTOME_CLASS_A_1_RHODOPSIN_LIKE_RECEPTORS	0.0166205
45	158	3639	18653	1.4599	0.00404382	VAMP3; CDC42; WASF2; ARHGAP29; VAV3; ARHGEF11; ARHGAP30; ABL2; NCF2; SRGAP2; LBR; ARHGAP15; RAB7A; PLD1; ECT2; PAK2; ARHGAP24; ARHGAP26; DOCK2; WASF1; DOCK4; ARHGEF5; DLC1; DOCK5; ABI1; MPP7; LAMTOR1; ARAP1; ARHGDIB; SRGAP1; SPATA13; WASF3; SOS2; SNAP23; IQGAP1; CYBA; GNA13; CDC42EP4; ARHGDIA; RALBP1; VAV1; DOCK6; GMIP; PREX1; NCF4	REACTOME_RAC1_GTPASE_CYCLE	0.0166205
5	7	3639	18653	3.66133	0.00415879	MYD88; NFKB1; NFKB2; IRF7; RELA	REACTOME_DEX_H_BOX_HELICASES_ACTIVATE_TYPE_I_IFN_AND_INFLAMMATORY_CYTOKINES_PRODUCTION	0.0167371
14	35	3639	18653	2.05034	0.00412738	SHC1; PIK3CB; GRB10; PDE3B; GAB2; KRAS; FLT3; KL; IRS2; PDPK1; MAPK3; GRB2; INSR; MAPK1	REACTOME_INSULIN_RECEPTOR_SIGNALLING_CASCADE	0.0167371
5	7	3639	18653	3.66133	0.00415879	GAB2; FLT3; STAT5B; STAT5A; GRB2	REACTOME_STAT5_ACTIVATION	0.0167371
17	46	3639	18653	1.89434	0.00438104	E2F2; CDKN2C; CCNH; PPP2CA; E2F3; CDKN1A; CCND3; PPP2R2A; PPP2CB; LYN; JAK2; CDKN2B; CDK2; RB1; TFDP1; CDKN2D; PTK6	REACTOME_CYCLIN_D_ASSOCIATED_EVENTS_IN_G1	0.0175455
11	25	3639	18653	2.25538	0.004527	TUBA4A; DAB2; ACTB; TUBB4B; TUBA1A; GJB6; CLTC; ACTG1; DNM2; TUBB1; CLTCL1	REACTOME_GAP_JUNCTION_TRAFFICKING_AND_REGULATION	0.0179549
11	25	3639	18653	2.25538	0.004527	ENO1; RAB5A; KPNA1; RAB7A; TLR2; TRIM27; ATP6V1H; MRC1; MAPK3; KPNB1; MAPK1	REACTOME_INFECTION_WITH_MYCOBACTERIUM_TUBERCULOSIS	0.0179549
66	250	3639	18653	1.35323	0.00461461	GNB1; AGO4; GNG5; TMED5; H3C13; H4C14; H2BC21; H2AC20; CDC73; KLHL12; PPP2R5A; H3-3A; PPP3R1; FZD5; CUL3; CTNNB1; RHOA; PSMD6; GSK3B; DVL3; PPP3CA; PPP2CA; CSNK1A1; H2BC4; H2AC6; H2BC5; H2BC6; H4C4; H4C5; H2BC8; H3C6; H4C8; H2BC12; H3C10; H4C12; H2BC15; SNX3; RNF146; SMURF1; GNB2; PPP2CB; YWHAZ; AGO2; TLE4; TLE1; GNG10; FRAT2; ZRANB1; CTBP2; SOX6; PPP2R5B; LRP6; KRAS; CHD8; PSMA6; TLE3; CREBBP; VPS35; ARRB2; PSMB3; FZD2; CLTC; H3-3B; KREMEN1; RAC2; EP300	REACTOME_SIGNALING_BY_WNT	0.0182144
18	50	3639	18653	1.84531	0.00472312	GNB1; GNG5; RAP1A; CACNA1E; ACSL3; PRKAR2A; GNAI2; CACNA1D; MARCKS; GNB2; PRKAR2B; GNAQ; GNG10; IQGAP1; PRKAR1A; KCNG2; GNA15; PRKACA	REACTOME_REGULATION_OF_INSULIN_SECRETION	0.0185535
25	77	3639	18653	1.66424	0.00481766	H3C13; H4C14; H2BC21; H2AC20; H3-3A; ARID4B; SAP30; GTF2H2; CCNH; SAP30L; H2BC4; H2AC6; H2BC5; H2BC6; H4C4; H4C5; H2BC8; H3C6; H4C8; H2BC12; H3C10; H4C12; H2BC15; H3-3B; MBD2	REACTOME_NEGATIVE_EPIGENETIC_REGULATION_OF_RRNA_EXPRESSION	0.0188347
27	85	3639	18653	1.62821	0.00487565	LYPLA2; RPS6KA1; SPTA1; LAMC1; NFASC; SCN9A; TUBA4A; ITGA9; SCN5A; ALCAM; ITGA1; RANBP9; RPS6KA2; ACTB; SDCBP; TUBB4B; TUBA1A; NUMB; MAP2K1; MAPK3; ITGB3; CLTC; ACTG1; DNM2; SCN1B; TUBB1; MAPK1	REACTOME_L1CAM_INTERACTIONS	0.0189711
10	22	3639	18653	2.32994	0.00507698	RAP1A; SHC1; TLN1; SYK; APBB1IP; PDPK1; CRK; ITGB3; GRB2; PTPN1	REACTOME_INTEGRIN_SIGNALING	0.0196613
22	66	3639	18653	1.70862	0.00557857	GNB1; GNG5; GNAI3; PLA2G4A; PPP3R1; PRKAR2A; GNAI2; PRKCD; PPP3CA; PDE4D; PPP2CA; GNB2; PRKAR2B; PPP2CB; GNAQ; GNG10; CAMKK2; ADCY4; PRKAR1A; GNA15; PRKACA; MAPK1	REACTOME_OPIOID_SIGNALLING	0.0208267
9	19	3639	18653	2.42804	0.00558481	MYD88; NFKB1; RIPK1; CHUK; NFKB2; RELA; RIPK3; NFKBIA; NFKBIB	REACTOME_ZBP1_DAI_MEDIATED_INDUCTION_OF_TYPE_I_IFNS	0.0208267
6	10	3639	18653	3.07552	0.00558433	CHST13; VCAN; CSGALNACT1; CSGALNACT2; CHST15; CHSY1	REACTOME_CHONDROITIN_SULFATE_BIOSYNTHESIS	0.0208267
12	29	3639	18653	2.12105	0.00560622	GNB1; GNG5; AQP10; PRKAR2A; GNB2; PRKAR2B; GNG10; ADCY4; AQP9; RAB11A; PRKAR1A; PRKACA	REACTOME_AQUAPORIN_MEDIATED_TRANSPORT	0.0208267
9	19	3639	18653	2.42804	0.00558481	ATP6V0B; ATP6V0E1; ATP6V1H; ATP6V1C1; TCIRG1; ATP6V0C; ATP6V0D1; INSR; ATP6V1E1	REACTOME_INSULIN_RECEPTOR_RECYCLING	0.0208267
14	36	3639	18653	1.99339	0.00555964	CDC42; ARHGAP30; SRGAP2; RHOU; ITSN2; NCK2; STAM2; PAK2; PTK2B; PEAK1; IQGAP1; WWP2; CLTC; GRB2	REACTOME_RHOU_GTPASE_CYCLE	0.0208267
6	10	3639	18653	3.07552	0.00558433	SHC1; PTK2B; SYK; STAT5B; STAT5A; JAK3	REACTOME_INTERLEUKIN_2_SIGNALING	0.0208267
32	106	3639	18653	1.54743	0.00552833	S100A12; PELI1; IL1R2; IL1R1; IL1B; IL1RN; MYD88; PSMD6; IL1RAP; TNIP2; NFKB1; TIFA; ALPK1; FBXW11; MAP3K8; CHUK; NFKB2; TOLLIP; RELA; IRAK4; IRAK3; PSMA6; NFKBIA; PELI2; MAP2K1; N4BP1; NOD2; MAP2K4; PSMB3; MAP3K3; MAP2K6; NFKBIB	REACTOME_INTERLEUKIN_1_SIGNALING	0.0208267
6	10	3639	18653	3.07552	0.00558433	PFKFB2; PFKFB4; PPP2CA; PPP2CB; PFKFB3; PRKACA	REACTOME_REGULATION_OF_GLYCOLYSIS_BY_FRUCTOSE_2_6_BISPHOSPHATE_METABOLISM	0.0208267
17	47	3639	18653	1.85403	0.00563716	H4C14; H2BC21; H2AC20; H3-3A; H2BC4; H2AC6; H2BC5; H2BC6; H4C4; H4C5; H2BC8; H4C8; H2BC12; H4C12; H2BC15; TINF2; H3-3B	REACTOME_INHIBITION_OF_DNA_RECOMBINATION_AT_TELOMERE	0.0208474
24	74	3639	18653	1.66244	0.00575866	MED18; NCOA1; PPARG; TBL1XR1; NFKB1; CCND3; ZNF467; SMARCD3; LPL; CEBPD; NCOA2; RXRA; RELA; MED13L; KLF5; CREBBP; MED13; MED16; MED26; CEBPA; NCOA6; CEBPB; HELZ2; EP300	REACTOME_TRANSCRIPTIONAL_REGULATION_OF_WHITE_ADIPOCYTE_DIFFERENTIATION	0.0212011
8	16	3639	18653	2.56293	0.00596124	MKNK1; PPP2CA; BRAF; PPP2CB; CBL; MAPK3; GRB2; MAPK1	REACTOME_SPRY_REGULATION_OF_FGF_SIGNALING	0.0214657
8	16	3639	18653	2.56293	0.00596124	CFLAR; TNFSF10; CD14; RIPK1; LY96; TLR4; FAS; FADD	REACTOME_CASPASE_ACTIVATION_VIA_DEATH_RECEPTORS_IN_THE_PRESENCE_OF_LIGAND	0.0214657
8	16	3639	18653	2.56293	0.00596124	PPP2R5A; CTNNB1; GSK3B; PPP2CA; CSNK1A1; PPP2CB; FRAT2; PPP2R5B	REACTOME_BETA_CATENIN_PHOSPHORYLATION_CASCADE	0.0214657
8	16	3639	18653	2.56293	0.00596124	NLRP3; NFKB1; TXN; NFKB2; RELA; CASP1; MEFV; HMOX1	REACTOME_THE_NLRP3_INFLAMMASOME	0.0214657
8	16	3639	18653	2.56293	0.00596124	IL19; JAK2; STAT5B; STAT5A; STAT3; SOCS3; JAK3; IL10RB	REACTOME_INTERLEUKIN_20_FAMILY_SIGNALING	0.0214657
7	13	3639	18653	2.76008	0.00604956	RHOA; ELMO1; KRAS; PXN; CRK; ELMO2; PTK6	REACTOME_PTK6_REGULATES_RHO_GTPASES_RAS_GTPASE_AND_MAP_KINASES	0.0215943
7	13	3639	18653	2.76008	0.00604956	SHC1; LYN; JAK2; KRAS; IRS2; GRB2; VAV1	REACTOME_ERYTHROPOIETIN_ACTIVATES_RAS	0.0215943
11	26	3639	18653	2.16863	0.00648192	RRAGC; LAMTOR5; STRADB; CAB39; LAMTOR3; RRAGD; RRAGA; LAMTOR1; PRKAB1; PPM1A; STRADA	REACTOME_ENERGY_DEPENDENT_REGULATION_OF_MTOR_BY_LKB1_AMPK	0.0229382
11	26	3639	18653	2.16863	0.00648192	PPP2R5A; FZD5; CTNNB1; GSK3B; PPP2CA; CSNK1A1; PPP2CB; CTBP2; PPP2R5B; LRP6; KREMEN1	REACTOME_SIGNALING_BY_WNT_IN_CANCER	0.0229382
13	33	3639	18653	2.01928	0.00655503	E2F2; AGO4; CDKN2C; E2F3; CDKN2B; SP1; RB1; TFDP1; MAPK3; CDKN2D; ERF; ETS2; MAPK1	REACTOME_ONCOGENE_INDUCED_SENESCENCE	0.0230973
21	63	3639	18653	1.70862	0.00668028	VAV3; ARHGEF11; NCSTN; ECT2; CASP3; ARHGEF37; ARHGEF5; ARHGEF17; ARHGEF12; FGD4; ARHGEF40; SOS2; PSEN1; APH1B; AKAP13; AATF; GNA13; VAV1; PSENEN; PREX1; ITSN1	REACTOME_CELL_DEATH_SIGNALLING_VIA_NRAGE_NRIF_AND_NADE	0.0234381
29	95	3639	18653	1.56474	0.00675474	H2BC18; H3C13; H4C14; H2BC21; H2AC20; TPR; TUBA4A; TBL1XR1; NFKB1; H2BC4; H2AC6; H2BC5; H2BC6; H4C4; H4C5; H2BC8; H3C6; H4C8; H2BC12; H2AC13; H3C10; H4C12; H2BC15; H2AC15; TUBB4B; NUP98; TUBA1A; NUP58; TUBB1	REACTOME_HCMV_EARLY_EVENTS	0.0235985
169	729	3639	18653	1.1883	0.00689668	VAMP3; PIK3CD; FBXO6; CAPZB; CDC42; BCL10; RAP1A; CAPZA1; PTPN22; SEC22B; FCGR1A; S100A9; S100A8; SELL; NCF2; PTPRC; PPP2R5A; ARF1; KIF3C; FBXO11; PPP3R1; HECW2; TUBA4A; CUL3; TRIP12; UBE2F; TRIM71; MYD88; PSMD6; RAB7A; PIK3CB; PAK2; FBXL5; TLR1; TLR6; UBA6; RCHY1; PPP3CA; NFKB1; UBE2D3; SEC24B; SEC24D; TLR2; KLHL2; FYB1; PJA2; PPP2CA; UBE2B; SEC24A; CD14; DCTN4; FBXW11; RNF130; BTNL8; RNF144B; HLA-C; TAPBP; TREML2; TREM1; FBXO9; UBE2J1; RNF217; FBXO30; SMURF1; ORAI2; FBXL13; CAPZA2; UBE2H; MKRN1; CTSB; LONRF1; PPP2CB; LYN; UBE2W; ELOC; LY96; PAG1; YWHAZ; CD274; UBE2R2; SYK; SEC61B; TLR4; FBXW2; HSPA5; TUBB4B; SEC61A2; MRC1; MAP3K8; KIF5B; UBE2D1; PTEN; PIK3AP1; CHUK; ACTR1A; COL17A1; IFITM1; CTSD; PTPRJ; PPP2R5B; SIPA1; RELA; ZBTB16; TIRAP; KRAS; ASB8; TUBA1A; DCTN2; KBTBD6; KBTBD7; PSMA6; NFKBIA; SEC23A; TRIM9; ACTR10; AREL1; SNAP23; NEDD4; RNF111; CTSH; ASB7; TRAF7; PDPK1; ELOB; MGRN1; STX4; AP1G1; CYBA; WSB1; PSMB3; BECN1; NPEPPS; CLTC; CD300LD; CD300E; GRB2; SOCS3; OSBPL1A; CDC34; VAV1; ICAM1; ICAM5; ICAM3; DNM2; PRKACA; IFI30; TYROBP; NFKBIB; NECTIN2; VASP; SIGLEC9; SIGLEC12; SIGLEC5; OSCAR; LILRB3; LILRA6; LILRB5; LILRB2; LILRA5; LILRB4; KIR2DL4; NCR1; FKBP1A; YWHAB; CTSA; TUBB1; ITGB2; FBXO7; NCF4	REACTOME_ADAPTIVE_IMMUNE_SYSTEM	0.023917
26	83	3639	18653	1.60569	0.00693135	H3C13; H4C14; H2BC21; H2AC20; H3-3A; H2BC4; H2AC6; H2BC5; H2BC6; H4C4; H4C5; H2BC8; H3C6; H4C8; H2BC12; H3C10; H4C12; H2BC15; RXRA; CREBBP; RARA; H3-3B; NCOA6; MAFB; PKNOX1; EP300	REACTOME_ACTIVATION_OF_ANTERIOR_HOX_GENES_IN_HINDBRAIN_DEVELOPMENT_DURING_EARLY_EMBRYOGENESIS	0.023917
24	75	3639	18653	1.64027	0.00693331	VAMP3; CDC42; WASF2; VAV3; MTX1; NCF2; LBR; RAB7A; PAK2; STBD1; ARHGAP26; DOCK2; DOCK4; ABI1; MPP7; LAMTOR1; IQGAP1; CYBA; CDC42EP4; ARHGDIA; VAV1; PREX1; NCF4; RAC2	REACTOME_RAC2_GTPASE_CYCLE	0.023917
17	48	3639	18653	1.81541	0.00717087	CAPZB; CAPZA1; CACNA1D; RIPOR2; LHFPL5; ACTB; CAPZA2; GSN; KCNMA1; CTBP2; CHRNA10; MYO7A; TWF1; ACTG1; RAB3A; DNAJC5; MYH9	REACTOME_SENSORY_PROCESSING_OF_SOUND	0.0245304
17	48	3639	18653	1.81541	0.00717087	ST6GALNAC3; SUMO1; CHMP2B; GSK3B; PARP9; VCP; ST3GAL4; PARP4; RB1; ST3GAL2; MAP1LC3B; BECN1; DDX5; ST6GALNAC2; GALNT1; CHMP2A; CHMP4B	REACTOME_SARS_COV_1_INFECTION	0.0245304
14	37	3639	18653	1.93951	0.00736492	TPM3; DYSF; MYLK; PAK2; PDE5A; ITGA1; TLN1; VCL; MYL6; ALDH2; PXN; MYL12A; MYL12B; TPM4	REACTOME_SMOOTH_MUSCLE_CONTRACTION	0.0250896
10	23	3639	18653	2.22863	0.00743223	NCOA1; TBL1XR1; NOCT; NAMPT; SMARCD3; NCOA2; RXRA; CREBBP; NCOA6; HELZ2	REACTOME_BMAL1_CLOCK_NPAS2_ACTIVATES_CIRCADIAN_GENE_EXPRESSION	0.0251105
10	23	3639	18653	2.22863	0.00743223	S100A12; NFKB1; MAP3K1; CHUK; NFKB2; RELA; NFKBIA; TRIM25; NFKBIB; MAVS	REACTOME_TRAF6_MEDIATED_NF_KB_ACTIVATION	0.0251105
47	172	3639	18653	1.40067	0.00781407	H3C13; H4C14; H2BC21; H2AC20; CDC73; KLHL12; PPP2R5A; H3-3A; FZD5; CUL3; CTNNB1; PSMD6; GSK3B; DVL3; PPP2CA; CSNK1A1; H2BC4; H2AC6; H2BC5; H2BC6; H4C4; H4C5; H2BC8; H3C6; H4C8; H2BC12; H3C10; H4C12; H2BC15; RNF146; PPP2CB; YWHAZ; TLE4; TLE1; FRAT2; SOX6; PPP2R5B; LRP6; CHD8; PSMA6; TLE3; CREBBP; PSMB3; FZD2; H3-3B; KREMEN1; EP300	REACTOME_TCF_DEPENDENT_SIGNALING_IN_RESPONSE_TO_WNT	0.0262924
15	41	3639	18653	1.87531	0.0080395	MTF1; NCOA1; TBL1XR1; HMGCR; NFYA; CYP51A1; SMARCD3; NCOA2; RXRA; IDI1; DHCR7; SP1; CREBBP; NCOA6; HELZ2	REACTOME_ACTIVATION_OF_GENE_EXPRESSION_BY_SREBF_SREBP	0.0269405
9	20	3639	18653	2.30664	0.00841802	MKNK1; PPP2CA; BRAF; PPP2CB; CBL; KL; MAPK3; GRB2; MAPK1	REACTOME_NEGATIVE_REGULATION_OF_FGFR1_SIGNALING	0.0280943
58	221	3639	18653	1.34525	0.00857191	ENO1; PGD; PGM1; HS2ST1; TPR; PFKFB2; RBKS; B3GNT2; UGP2; HK2; PFKFB4; TKT; GBE1; B4GALT4; CHST13; CHST2; GYG1; PGM2; PAPSS1; NDST3; VCAN; PPP2CA; NDST1; HK3; DSE; CSGALNACT1; PPP2CB; SDC2; EXT1; B4GALT1; FUT7; PFKFB3; CSGALNACT2; HK1; NDST2; PAPSS2; PGAM1; CHST15; TALDO1; NUP98; CD44; ST3GAL4; GAPDH; GNS; NUP58; PYGL; CHP1; PKM; CHSY1; ALDOA; ST3GAL2; HS3ST3B1; GALK1; GAA; PRKACA; GYS1; SDC4; B4GALT5	REACTOME_METABOLISM_OF_CARBOHYDRATES	0.0284921
11	27	3639	18653	2.08831	0.00903992	ARNT; NCOA1; CYP1B1; POR; CYP51A1; TBXAS1; NCOA2; RXRA; CYP26C1; CYP19A1; CYP4F3	REACTOME_CYTOCHROME_P450_ARRANGED_BY_SUBSTRATE_TYPE	0.0294515
11	27	3639	18653	2.08831	0.00903992	PRDX6; NCF2; SOD2; GSR; TXN; PRDX3; CAT; PRDX5; ERO1A; CYBA; NCF4	REACTOME_DETOXIFICATION_OF_REACTIVE_OXYGEN_SPECIES	0.0294515
11	27	3639	18653	2.08831	0.00903992	GNB1; GNG5; RAP1A; PRKAR2A; GNB2; PRKAR2B; GNG10; IQGAP1; PRKAR1A; KCNG2; PRKACA	REACTOME_GLUCAGON_LIKE_PEPTIDE_1_GLP1_REGULATES_INSULIN_SECRETION	0.0294515
11	27	3639	18653	2.08831	0.00903992	RAP1A; SHC1; TLN1; SYK; APBB1IP; PDPK1; CRK; GP1BA; ITGB3; GRB2; PTPN1	REACTOME_PLATELET_AGGREGATION_PLUG_FORMATION	0.0294515
17	49	3639	18653	1.77836	0.00902357	SESN2; RRAGC; ATP6V0B; LAMTOR5; LAMTOR3; ATP6V0E1; RRAGD; CASTOR2; BMT2; ATP6V1H; ATP6V1C1; RRAGA; TCIRG1; LAMTOR1; ATP6V0C; ATP6V0D1; ATP6V1E1	REACTOME_AMINO_ACIDS_REGULATE_MTORC1	0.0294515
18	53	3639	18653	1.74086	0.00935793	ARNT; MTARC2; MTARC1; NCOA1; CYP1B1; NQO2; POR; CYP51A1; TBXAS1; NCOA2; RXRA; CYP26C1; ALDH2; CYP19A1; CES1; CYP4F3; SMOX; CYB5R3	REACTOME_PHASE_I_FUNCTIONALIZATION_OF_COMPOUNDS	0.0300112
5	8	3639	18653	3.20366	0.00930928	SLC8A1; SRI; SLC8B1; SLC8A3; SLC24A3	REACTOME_SODIUM_CALCIUM_EXCHANGERS	0.0300112
8	17	3639	18653	2.41217	0.00935596	EPS15; STAM2; HGF; PTPRJ; CBL; GRB2; PTPN2; PTPN1	REACTOME_NEGATIVE_REGULATION_OF_MET_ACTIVITY	0.0300112
5	8	3639	18653	3.20366	0.00930928	NCSTN; PSEN1; APH1B; NOTCH3; PSENEN	REACTOME_NONCANONICAL_ACTIVATION_OF_NOTCH3	0.0300112
14	38	3639	18653	1.88847	0.00960612	SHC1; NCSTN; ADAM17; EREG; EGF; HBEGF; SPARC; KRAS; PSEN1; NEDD4; APH1B; STAT5A; GRB2; PSENEN	REACTOME_SIGNALING_BY_ERBB4	0.0305683
14	38	3639	18653	1.88847	0.00960612	ABL2; FOXO3; GRB10; SLA; SYK; PTPRJ; GAB2; CBL; KRAS; FLT3; STAT5B; STAT5A; GRB2; HCK	REACTOME_FLT3_SIGNALING	0.0305683
7	14	3639	18653	2.56293	0.0100803	RAB1A; GORASP1; RAB2A; GOLGA2; RAB1B; MAPK3; MAPK1	REACTOME_GOLGI_CISTERNAE_PERICENTRIOLAR_STACK_REORGANIZATION	0.0313483
7	14	3639	18653	2.56293	0.0100803	MAPKAPK2; PTGR1; ALOX5; LTA4H; ALOX5AP; CYP4F3; GGT1	REACTOME_SYNTHESIS_OF_LEUKOTRIENES_LT_AND_EOXINS_EX	0.0313483
7	14	3639	18653	2.56293	0.0100803	FYB1; SKAP2; PTK2B; GRB2; TYROBP; SIRPB1; SIRPA	REACTOME_SIGNAL_REGULATORY_PROTEIN_FAMILY_INTERACTIONS	0.0313483
7	14	3639	18653	2.56293	0.0100803	PPP2R5A; CTNNB1; GSK3B; PPP2CA; CSNK1A1; PPP2CB; PPP2R5B	REACTOME_SIGNALING_BY_CTNNB1_PHOSPHO_SITE_MUTANTS	0.0313483
7	14	3639	18653	2.56293	0.0100803	MUC1; FCER1G; LYN; SYK; CLEC6A; CLEC4D; CLEC4E	REACTOME_DECTIN_2_FAMILY	0.0313483
7	14	3639	18653	2.56293	0.0100803	PTGS2; HPGD; PTGR1; ALOX5; LTA4H; ALOX5AP; ALOX12	REACTOME_BIOSYNTHESIS_OF_SPECIALIZED_PRORESOLVING_MEDIATORS_SPMS	0.0313483
6	11	3639	18653	2.79592	0.0102697	KPNA1; HMGB2; CASP3; H1-2; KPNB1; H1-0	REACTOME_APOPTOSIS_INDUCED_DNA_FRAGMENTATION	0.0315782
6	11	3639	18653	2.79592	0.0102697	DAB2; ACTB; CLTC; ACTG1; DNM2; CLTCL1	REACTOME_GAP_JUNCTION_DEGRADATION	0.0315782
6	11	3639	18653	2.79592	0.0102697	PIK3CD; PIK3CB; PIK3CG; LYN; JAK2; IRS2	REACTOME_ERYTHROPOIETIN_ACTIVATES_PHOSPHOINOSITIDE_3_KINASE_PI3K	0.0315782
10	24	3639	18653	2.13577	0.0105479	ATP6V0B; STEAP3; ATP6V0E1; ATP6V1H; ATP6V1C1; TCIRG1; ATP6V0C; ATP6V0D1; MCOLN1; ATP6V1E1	REACTOME_TRANSFERRIN_ENDOCYTOSIS_AND_RECYCLING	0.0323127
20	62	3639	18653	1.6535	0.0118394	STXBP3; RAB13; EXOC8; RAB10; TUBA4A; ACTB; YWHAG; YWHAZ; TUBB4B; EXOC6; TUBA1A; PRKAB1; SNAP23; RAB11A; STX4; ACTG1; RALGAPA2; YWHAB; TUBB1; MYH9	REACTOME_TRANSLOCATION_OF_SLC2A4_GLUT4_TO_THE_PLASMA_MEMBRANE	0.0358607
23	74	3639	18653	1.59317	0.011794	ECE1; CXCR2; CXCR1; CCR1; CCR2; CCRL2; PROK2; CXCL8; CXCL1; PF4; CXCL5; GPER1; C3AR1; EDNRB; CXCL16; RLN3; F2RL3; INSL3; C5AR1; FPR1; FPR2; NTSR1; OPRL1	REACTOME_PEPTIDE_LIGAND_BINDING_RECEPTORS	0.0358607
21	66	3639	18653	1.63096	0.0118808	PCSK9; F5; QSOX1; LAMC1; LTBP1; SHISA5; SPP1; VCAN; FAM20C; SDC2; PNPLA2; APLP2; CKAP4; DNAJC3; GAS6; SERPINA1; FBN1; MFGE8; FAM20A; NUCB1; LGALS1	REACTOME_REGULATION_OF_INSULIN_LIKE_GROWTH_FACTOR_IGF_TRANSPORT_AND_UPTAKE_BY_INSULIN_LIKE_GROWTH_FACTOR_BINDING_PROTEINS_IGFBPS	0.0358607
23	74	3639	18653	1.59317	0.011794	H3C13; H4C14; H2BC21; H2AC20; H3-3A; GSK3B; H2BC4; H2AC6; H2BC5; H2BC6; H4C4; H4C5; H2BC8; H3C6; H4C8; H2BC12; H3C10; H4C12; H2BC15; ACTB; CHD4; H3-3B; EP300	REACTOME_POSITIVE_EPIGENETIC_REGULATION_OF_RRNA_EXPRESSION	0.0358607
9	21	3639	18653	2.1968	0.0122201	NCSTN; ADAM17; EREG; HBEGF; SPARC; PSEN1; APH1B; STAT5A; PSENEN	REACTOME_NUCLEAR_SIGNALING_BY_ERBB4	0.0364826
9	21	3639	18653	2.1968	0.0122201	PPP3R1; PRKAR2A; PPP3CA; PDE4D; PPP2CA; PRKAR2B; PPP2CB; PRKAR1A; PRKACA	REACTOME_DARPP_32_EVENTS	0.0364826
9	21	3639	18653	2.1968	0.0122201	ENO1; RAB5A; KPNA1; RAB7A; TRIM27; ATP6V1H; MAPK3; KPNB1; MAPK1	REACTOME_RESPONSE_OF_MTB_TO_PHAGOCYTOSIS	0.0364826
14	39	3639	18653	1.84005	0.0123494	COL9A2; ADAM17; COL7A1; PHYKPL; CTSB; ADAM9; COL17A1; CTSD; MMP8; MMP19; COL4A1; MMP14; FURIN; MMP9	REACTOME_COLLAGEN_DEGRADATION	0.0367349
36	129	3639	18653	1.43047	0.0130573	CDC42; WASF2; FGR; VAV3; FCGR1A; FCGR2A; ARPC5; PRKCE; ACTR2; ACTR3; ARPC2; ARPC4; PRKCD; PIK3CB; PLD1; MYO10; WASF1; ACTB; ELMO1; ARPC1A; ARPC1B; LYN; SYK; ABI1; CFL1; ARPC3; WASF3; MAPK3; CRK; GRB2; ACTG1; VAV1; HCK; ELMO2; MAPK1; MYH9	REACTOME_FCGAMMA_RECEPTOR_FCGR_DEPENDENT_PHAGOCYTOSIS	0.0387004
16	47	3639	18653	1.74497	0.0135136	VAV3; ARHGEF11; ECT2; ARHGEF37; ARHGEF5; ARHGEF17; ARHGEF12; FGD4; ARHGEF40; SOS2; AKAP13; AATF; GNA13; VAV1; PREX1; ITSN1	REACTOME_NRAGE_SIGNALS_DEATH_THROUGH_JNK	0.0399088
24	79	3639	18653	1.55722	0.0137508	H3C13; H4C14; H2BC21; H2AC20; H3-3A; GTF2H2; CCNH; H2BC4; H2AC6; H2BC5; H2BC6; H4C4; H4C5; H2BC8; H3C6; H4C8; H2BC12; H3C10; H4C12; H2BC15; CHD4; MAPK3; H3-3B; MBD2	REACTOME_RNA_POLYMERASE_I_TRANSCRIPTION	0.0404639
8	18	3639	18653	2.27816	0.0140026	HS2ST1; NDST3; NDST1; SDC2; EXT1; NDST2; HS3ST3B1; SDC4	REACTOME_HS_GAG_BIOSYNTHESIS	0.0406223
8	18	3639	18653	2.27816	0.0140026	ARHGEF11; RHOA; ARHGEF12; MYL6; MYL12B; ROCK1; LIMK2; MYH9	REACTOME_SEMA4D_INDUCED_CELL_MIGRATION_AND_GROWTH_CONE_COLLAPSE	0.0406223
8	18	3639	18653	2.27816	0.0140026	MKNK1; PPP2CA; BRAF; PPP2CB; CBL; MAPK3; GRB2; MAPK1	REACTOME_NEGATIVE_REGULATION_OF_FGFR3_SIGNALING	0.0406223
8	18	3639	18653	2.27816	0.0140026	CDKN1A; PIM1; GAB2; ETV6; KRAS; STAT5B; STAT5A; GRB2	REACTOME_SIGNALING_BY_FLT3_FUSION_PROTEINS	0.0406223
21	67	3639	18653	1.60661	0.0141978	ST6GALNAC3; ADAMTSL4; MUC1; GALNT2; GALNT14; B3GNT2; GALNT5; B3GNT5; ADAMTS3; GALNT7; ADAMTS2; GCNT1; ST3GAL4; GALNT4; THBS1; ADAMTS7; ST3GAL2; ST6GALNAC2; B3GNTL1; GALNT1; B4GALT5	REACTOME_O_LINKED_GLYCOSYLATION	0.0410437
29	100	3639	18653	1.4865	0.0142881	SLC44A3; ACP6; PLA2G4A; LPGAT1; MBOAT2; HADHB; PLB1; PLD1; PLAAT1; PCYT1A; GPAT3; MBOAT1; PNPLA8; GPAT4; CPNE3; SLC44A1; AGPAT2; PNPLA2; CHKA; DGAT2; LPCAT3; PLBD1; OSBPL8; CHPT1; LPCAT2; PCTP; PGS1; MBOAT7; GPCPD1	REACTOME_GLYCEROPHOSPHOLIPID_BIOSYNTHESIS	0.0411597
10	25	3639	18653	2.05034	0.0145618	OSBPL9; NCOA1; OSBPL6; ACOX2; SLC51A; NCOA2; RXRA; HSD3B7; OSBPL1A; OSBPL2	REACTOME_BILE_ACID_AND_BILE_SALT_METABOLISM	0.0416558
10	25	3639	18653	2.05034	0.0145618	GNB1; GNG5; GNAI3; GNAI2; GNB2; GNG10; ADCY4; NPTN; KCNJ2; KCNJ15	REACTOME_GABA_RECEPTOR_ACTIVATION	0.0416558
13	36	3639	18653	1.851	0.0148285	YOD1; RHOA; TNIP2; TNIP1; RIPK1; TNFAIP3; VCP; UBE2D1; PTEN; ZRANB1; NOD2; TRIM25; MAVS	REACTOME_OVARIAN_TUMOR_DOMAIN_PROTEASES	0.0422716
14	40	3639	18653	1.79405	0.0156629	GRB10; SH2B2; LYN; JAK2; GAB2; CBL; KRAS; FES; STAT5B; STAT5A; STAT3; GRB2; VAV1; MMP9	REACTOME_SIGNALING_BY_SCF_KIT	0.0441594
7	15	3639	18653	2.39207	0.0157597	PLA2G4A; MBOAT2; PLB1; PNPLA8; LPCAT3; PLBD1; LPCAT2	REACTOME_ACYL_CHAIN_REMODELLING_OF_PC	0.0441594
7	15	3639	18653	2.39207	0.0157597	ARNT; NCOA1; CYP1B1; CYP51A1; NCOA2; RXRA; CYP19A1	REACTOME_ENDOGENOUS_STEROLS	0.0441594
14	40	3639	18653	1.79405	0.0156629	TP53BP2; TP53I3; NLRC4; STEAP3; BCL6; TNFRSF10C; TNFRSF10D; BNIP3L; NDRG1; FAS; CASP1; CRADD; APAF1; CREBBP	REACTOME_TP53_REGULATES_TRANSCRIPTION_OF_CELL_DEATH_GENES	0.0441594
7	15	3639	18653	2.39207	0.0157597	TNIP2; NFKB1; FBXW11; MAP3K8; CHUK; MAP2K1; MAP2K4	REACTOME_MAP3K8_TPL2_DEPENDENT_MAPK1_3_ACTIVATION	0.0441594
11	29	3639	18653	1.94429	0.0164088	S100A9; S100A8; SLC11A1; CCR2; CAMP; TLR1; TLR2; CLU; RNASE6; PGLYRP1; BPI	REACTOME_ANTIMICROBIAL_PEPTIDES	0.0455123
11	29	3639	18653	1.94429	0.0164088	EGR1; SRF; EGR3; TRIB1; FOSL1; CHD4; FOS; CDK5R1; DNM2; JUNB; EP300	REACTOME_NGF_STIMULATED_TRANSCRIPTION	0.0455123
11	29	3639	18653	1.94429	0.0164088	CHMP2B; SDC2; VCP; RB1; FURIN; MAP1LC3B; BECN1; DDX5; CHMP2A; CHMP4B; SDC4	REACTOME_EARLY_SARS_COV_2_INFECTION_EVENTS	0.0455123
16	48	3639	18653	1.70862	0.0166849	ATP6V0B; STEAP3; SLC40A1; FBXL5; ATP6V0E1; ATP6V1H; ATP6V1C1; FTH1; TCIRG1; NEDD8; ATP6V0C; ATP6V0D1; MCOLN1; FTL; ATP6V1E1; HMOX1	REACTOME_IRON_UPTAKE_AND_TRANSPORT	0.0461223
55	215	3639	18653	1.31127	0.0170812	GNB1; RPS6KA1; GNG5; GNAI3; KCNC4; CACNA1E; GLUL; NRXN1; TUBA4A; SYN2; PRKAR2A; GNAI2; IL1RAP; SLC1A3; FLOT1; RPS6KA2; DBNL; GNB2; PRKAR2B; CHRNA2; GNG10; TUBB4B; CACNA1B; KCNMA1; KCNQ1; RTN3; KCNK7; KRAS; SLC38A2; TUBA1A; LIN7A; ALDH2; PRKAB1; CAMKK2; ADCY4; SIPA1L1; KCNK13; NPTN; PDPK1; MAPK3; KCNAB3; FLOT2; PRKAR1A; KCNJ2; KCNG2; GRIN3B; PRKACA; RAB3A; HOMER3; LRFN1; TUBB1; DNAJC5; KCNJ15; MAPK1; PANX2	REACTOME_NEURONAL_SYSTEM	0.0462598
9	22	3639	18653	2.09694	0.0171653	H3C13; H3C6; H3C10; HGF; IRS2; STAT5B; STAT5A; STAT3; JAK3	REACTOME_INTERLEUKIN_7_SIGNALING	0.0462598
9	22	3639	18653	2.09694	0.0171653	GNB1; GNG5; PRKAR2A; GNB2; PRKAR2B; GNG10; ADCY4; PRKAR1A; PRKACA	REACTOME_GLUCAGON_SIGNALING_IN_METABOLIC_REGULATION	0.0462598
9	22	3639	18653	2.09694	0.0171653	SHC1; TGFA; EREG; AREG; EGF; HBEGF; CBL; KRAS; GRB2	REACTOME_SIGNALING_BY_EGFR_IN_CANCER	0.0462598
9	22	3639	18653	2.09694	0.0171653	OSBPL9; NCOA1; OSBPL6; ACOX2; NCOA2; RXRA; HSD3B7; OSBPL1A; OSBPL2	REACTOME_SYNTHESIS_OF_BILE_ACIDS_AND_BILE_SALTS	0.0462598
6	12	3639	18653	2.56293	0.0171854	ADD1; CASP3; DBNL; PLEC; GSN; VIM	REACTOME_CASPASE_MEDIATED_CLEAVAGE_OF_CYTOSKELETAL_PROTEINS	0.0462598
9	22	3639	18653	2.09694	0.0171653	PIK3CD; PIK3CB; LYN; SYK; CBL; CRK; GRB2; VAV1; HCK	REACTOME_REGULATION_OF_SIGNALING_BY_CBL	0.0462598
9	22	3639	18653	2.09694	0.0171653	UBE2D3; CD14; RIPK1; LY96; TLR4; UBE2D1; CHUK; BIRC2; RIPK3	REACTOME_IKK_COMPLEX_RECRUITMENT_MEDIATED_BY_RIP1	0.0462598
27	93	3639	18653	1.48815	0.0173731	VAMP3; SEC22B; FCGR1A; S100A9; S100A8; NCF2; MYD88; PSMD6; TLR1; TLR6; TLR2; CD14; HLA-C; TAPBP; LY96; SEC61B; TLR4; SEC61A2; MRC1; CHUK; TIRAP; PSMA6; SNAP23; STX4; CYBA; PSMB3; NCF4	REACTOME_ANTIGEN_PROCESSING_CROSS_PRESENTATION	0.0466122
5	9	3639	18653	2.8477	0.0176026	SHC1; EREG; HBEGF; KRAS; GRB2	REACTOME_SHC1_EVENTS_IN_ERBB4_SIGNALING	0.0467693
5	9	3639	18653	2.8477	0.0176026	ST6GALNAC3; ST3GAL4; ST3GAL2; ST6GALNAC2; GALNT1	REACTOME_MATURATION_OF_PROTEIN_3A	0.0467693
5	9	3639	18653	2.8477	0.0176026	PRDM1; CD274; HIF1A; STAT3; EP300	REACTOME_STAT3_NUCLEAR_EVENTS_DOWNSTREAM_OF_ALK_SIGNALING	0.0467693
12	33	3639	18653	1.86395	0.017823	MKNK1; SHC1; SPRED2; PPP2CA; BRAF; PPP2CB; CBL; KRAS; KL; MAPK3; GRB2; MAPK1	REACTOME_SIGNALING_BY_FGFR1	0.0472022
13	37	3639	18653	1.80098	0.0188713	VAV3; SHC1; PIK3CB; HLA-C; TREM1; CLEC5A; SYK; KRAS; CD300E; GRB2; TYROBP; SIGLEC14; SIRPB1	REACTOME_DAP12_INTERACTIONS	0.0498178

### Sheet:  24h vs. preop
Enriched Pathways (upregulated DE genes; 24h vs. preop)									Enriched Pathways (downregulated DE genes; 24h vs. preop)
.DE.genes.in.pathway	.pathway.genes.mapped	.DE.genes	.genome	fold.change	pvalue.phyper	enriched.genes	pathway	Adjust.pvalue	.DE.genes.in.pathway	.pathway.genes.mapped	.DE.genes	.genome	fold.change	pvalue.phyper	enriched.genes	pathway	Adjust.pvalue
177	440	2470	18653	3.03789	2.30439e-46	PADI2; CDA; FGR; CAP1; PGM1; CD53; CD58; S100A11; S100A9; S100A12; S100A8; MNDA; NCSTN; FCER1G; FCGR2A; HSPA6; FCGR3B; CREG1; SELL; QSOX1; ARPC5; PTPRC; ARL8A; CHIT1; NFASC; CD55; CR1; RAB10; QPCT; ACTR2; TNFAIP6; GCA; IDH1; CXCR2; CXCR1; SLC11A1; CAB39; CMTM6; ACAA1; NBEAL2; CAMP; RHOA; PRKCD; RAB7A; ACP3; DNAJC13; GYG1; PLD1; ATP11B; S100P; BST1; PGM2; CXCL1; PPBP; PLAC8; HPSE; TLR2; SLCO4C1; CYSTM1; CD14; GM2A; HK3; DOK3; SERPINB1; HSPA1A; HSPA1B; MAPK14; ARG1; VNN1; HEBP2; CD36; BRI3; IMPDH1; MGAM; CLEC5A; CTSB; ASAH1; SDCBP; GGH; OSTF1; ORM1; ORM2; STOM; AGPAT2; ALOX5; PGAM1; ADAM8; TOLLIP; CTSD; RHOG; AMPD3; CD59; CAT; CD44; PTPRJ; FTH1; ALDH3B1; LAMTOR1; FOLR3; PRCP; MMP8; SLC2A3; C3AR1; CLEC4D; MGST1; BIN2; GPR84; CD63; GNS; LTA4H; CKAP4; SLC15A4; DNAJC3; ATP11A; RNASE3; RNASE2; PYGL; SERPINA1; SNAP23; RAB27A; ANXA2; PLEKHO2; PKM; ANPEP; IQGAP1; MMP25; MVP; ALDOA; PYCARD; ITGAM; ITGAX; ADGRG3; HP; COTL1; CRISPLD2; CYBA; P2RX1; GRN; TIMP2; RAB31; VAPA; ROCK1; SERPINB10; CNN2; LRG1; RETN; MCEMP1; RAB3D; RAB3A; TYROBP; GMFG; CEACAM1; CD177; PGLYRP1; C5AR1; FTL; SIGLEC9; SIGLEC5; SIGLEC14; FPR1; FPR2; OSCAR; LILRB3; LILRB2; FCAR; SIRPB1; SIRPA; SLPI; CTSA; MMP9; CTSZ; DNAJC5; TRPM2; ITGB2; MAPK1; TOM1; NFAM1	REACTOME_NEUTROPHIL_DEGRANULATION	1.2582e-43	23	34	2987	18653	4.22437	2.18581e-11	LCK; CD247; ZAP70; ITK; HLA-DRA; HLA-DRB5; HLA-DRB1; HLA-DQA1; HLA-DQB1; HLA-DPA1; HLA-DPB1; TRBV7-9; TRBV12-3; CD3E; CD3D; CD3G; CD4; TRAV8-4; TRAV19; TRAV29DV5; EVL; LAT; PLCG1	REACTOME_GENERATION_OF_SECOND_MESSENGER_MOLECULES	8.30606e-09
257	912	2470	18653	2.12809	1.35353e-34	PADI2; CDA; C1QA; C1QC; C1QB; RPS6KA1; FGR; CAP1; ATP6V0B; PGM1; VAV3; CD53; CAPZA1; CD58; FCGR1A; S100A11; S100A9; S100A12; S100A8; MNDA; AIM2; NCSTN; FCER1G; FCGR2A; HSPA6; FCGR3B; CREG1; SELL; QSOX1; NCF2; ARPC5; PTPRC; ARL8A; CHIT1; NFASC; MAPKAPK2; C4BPA; CD55; CR1; TLR5; NLRP3; RAB10; NLRC4; QPCT; ACTR2; IL1B; ACTR3; TNFAIP6; GCA; IDH1; CXCR2; CXCR1; ARPC2; SLC11A1; CAB39; CMTM6; ACAA1; MYD88; CCR2; NBEAL2; CAMP; RHOA; PRKCD; PROS1; RAB7A; ACP3; DNAJC13; PIK3CB; GYG1; PLD1; ATP11B; S100P; BST1; PGM2; TLR10; TLR1; TLR6; CXCL1; PPBP; PLAC8; HPSE; MAPK10; PPP3CA; TIFA; ALPK1; TLR2; MYO10; SLCO4C1; CYSTM1; CD14; GM2A; ATP6V0E1; HK3; DOK3; SERPINB1; LY86; HSPA1A; HSPA1B; MAPK14; CGAS; WASF1; ARG1; VNN1; HEBP2; ACTB; LAT2; CD36; BRI3; ARPC1B; CAPZA2; IMPDH1; MGAM; CLEC5A; CTSB; ASAH1; CLU; LYN; SDCBP; GGH; LY96; ATP6V1C1; OSTF1; SYK; TXN; ORM1; ORM2; TLR4; STOM; AGPAT2; ALOX5; UBE2D1; PGAM1; ADAM8; TOLLIP; CTSD; RHOG; AMPD3; CD59; CAT; CD44; PTPRJ; FTH1; CFL1; ALDH3B1; FADD; LAMTOR1; FOLR3; GAB2; PRCP; MMP8; CASP4; SLC2A3; C3AR1; CLEC4A; CLEC4D; CLEC4E; MGST1; IRAK4; BIN2; GPR84; CD63; GNS; IRAK3; LTA4H; CKAP4; ARPC3; SLC15A4; WASF3; DNAJC3; ATP11A; RNASE3; RNASE2; PYGL; FOS; SERPINA1; SNAP23; RAB27A; ANXA2; PLEKHO2; PKM; ANPEP; IQGAP1; MEF2A; MMP25; MEFV; MVP; ALDOA; MAPK3; PYCARD; ITGAM; ITGAX; N4BP1; ADGRG3; ATP6V0D1; HP; PLCG2; COTL1; CRISPLD2; CYBA; P2RX1; MAP2K3; RNF135; PSMB3; DUSP3; GRN; TRIM25; MAP2K6; CD300E; GRB2; TIMP2; RAB31; VAPA; ROCK1; SERPINB10; CNN2; LRG1; RETN; MCEMP1; RAB3D; PRKACA; PGLYRP2; RAB3A; TYROBP; RASGRP4; GMFG; CEACAM1; CD177; PGLYRP1; C5AR1; C5AR2; FTL; SIGLEC9; SIGLEC5; SIGLEC14; FPR1; FPR2; OSCAR; LILRB3; LILRB2; FCAR; SIRPB1; SIRPA; HCK; SLPI; CTSA; MMP9; ELMO2; CTSZ; DNAJC5; TRPM2; ITGB2; MAPK1; TOM1; HMOX1; NCF4; RAC2; NFAM1	REACTOME_INNATE_IMMUNE_SYSTEM	3.69513e-32	19	26	2987	18653	4.56345	1.52861e-10	LCK; CD247; PDCD1; HLA-DRA; HLA-DRB5; HLA-DRB1; HLA-DQA1; HLA-DQB1; HLA-DPA1; HLA-DPB1; TRBV7-9; TRBV12-3; CD3E; CD3D; CD3G; CD4; TRAV8-4; TRAV19; TRAV29DV5	REACTOME_PD_1_SIGNALING	2.90436e-08
69	203	2470	18653	2.56688	2.48966e-14	CAP1; GNG5; VAV3; GNAI3; FCER1G; F5; SELP; QSOX1; PLA2G4A; CYB5R1; SCCPDH; PLEK; FN1; TUBA4A; DGKD; RHOA; PRKCD; PROS1; GP9; PIK3CB; P2RY12; P2RY1; PF4; PPBP; MMRN1; EGF; ANXA5; LY6G6F; MAPK14; PDGFA; CD36; HGF; GNB2; SERPINE1; PIK3CG; CLU; LYN; YWHAZ; CYRIB; GNAQ; SYK; GNG10; ORM1; ORM2; TOR4A; APBB1IP; SRGN; RHOG; FERMT3; CFL1; APLP2; CLEC1B; CD63; GAS6; ACTN1; SERPINA1; THBS1; ALDOA; MAPK3; PLCG2; ARRB2; GP1BA; ITGA2B; ITGB3; GRB2; GNA15; STXBP2; MAPK1; RAC2	REACTOME_PLATELET_ACTIVATION_SIGNALING_AND_AGGREGATION	4.53117e-12	51	162	2987	18653	1.96593	6.85872e-07	CD160; CD1C; SLAMF6; SLAMF7; SH2D1B; CD247; CD8A; CD8B; IGKV1-5; ITGA4; CD96; CD200R1; NCR3; ULBP3; TRBV7-9; TRBV12-3; SFTPD; NCR3LG1; CD3E; CD3D; CD3G; CRTAM; PIANP; KLRG1; KLRB1; CLEC2D; KLRF1; KLRD1; KLRK1; KLRC1; ITGB7; TRAV8-4; TRAV19; TRAV29DV5; IGHV3-33; IGHV1-46; CD226; C3; SIGLEC8; SIGLEC6; LILRA4; KIR2DL3; KIR2DL1; KIR3DL1; KIR3DL2; SIGLEC1; IGLV1-44; IGLV3-25; IGLV2-23; IGLV2-14; IGLV2-11	REACTOME_IMMUNOREGULATORY_INTERACTIONS_BETWEEN_A_LYMPHOID_AND_A_NON_LYMPHOID_CELL	8.68771e-05
123	510	2470	18653	1.82132	1.13369e-11	KIF1B; MFN2; FGR; CAP1; GNG5; VAV3; GNAI3; CAPZA1; CD58; H3C13; FCER1G; F5; SELP; SELL; SERPINC1; QSOX1; PLA2G4A; CYB5R1; ATP2B4; PPP2R5A; H3-3A; SCCPDH; KIF3C; SLC8A1; EPCAM; PLEK; MERTK; TFPI; FN1; TUBA4A; DGKD; RAB5A; RHOA; PRKCD; PROS1; GP9; PIK3CB; P2RY12; P2RY1; PF4V1; PF4; PPBP; MMRN1; EGF; ANXA5; SLC7A11; F12; LY6G6F; MAPK14; MICAL1; PDGFA; ACTB; CD36; HGF; GNB2; SERPINE1; SH2B2; ORAI2; PIK3CG; CAPZA2; CLU; LYN; YWHAZ; CYRIB; JAK2; GNAQ; SYK; GNG10; ORM1; ORM2; TOR4A; APBB1IP; SRGN; KCNMA1; RHOG; CD44; PHF21A; FERMT3; EHD1; CFL1; PRCP; JAML; ESAM; APLP2; CLEC1B; TUBA1A; NFE2; PDE1B; CD63; SELPLG; GAS6; ACTN1; SERPINA1; RCOR1; THBS1; ANXA2; ALDOA; MAPK3; ITGAM; ITGAX; PLCG2; P2RX1; ARRB2; GP1BA; ITGA2B; ITGB3; PRKAR1A; GRB2; H3-3B; MAFG; SLC16A3; SERPINB2; SERPINB8; GNA15; STXBP2; PRKACA; CEACAM1; CD177; SIRPA; THBD; ITGB2; MAPK1; RAC2	REACTOME_HEMOSTASIS	1.54749e-09	16	35	2987	18653	2.85473	3.40776e-05	XCL2; XCL1; CCR4; CCR8; CXCR6; CCR3; CXCL8; CXCL10; CCL28; CCR6; CXCR5; CCL5; CCL3; CCL4; CCR7; CCR10	REACTOME_CHEMOKINE_RECEPTORS_BIND_CHEMOKINES	0.00323738
38	97	2470	18653	2.95845	1.46649e-10	CAP1; F5; SELP; QSOX1; CYB5R1; SCCPDH; PLEK; FN1; TUBA4A; PROS1; PF4; PPBP; MMRN1; EGF; ANXA5; LY6G6F; PDGFA; CD36; HGF; SERPINE1; CLU; CYRIB; ORM1; ORM2; TOR4A; SRGN; FERMT3; CFL1; APLP2; CD63; GAS6; ACTN1; SERPINA1; THBS1; ALDOA; ITGA2B; ITGB3; STXBP2	REACTOME_RESPONSE_TO_ELEVATED_PLATELET_CYTOSOLIC_CA2	1.6014e-08	25	71	2987	18653	2.19885	6.04558e-05	LCK; PIK3R3; THEM4; CD247; AKT3; CD28; ICOS; PDCD1; HLA-DRA; HLA-DRB5; HLA-DRB1; HLA-DQA1; HLA-DQB1; HLA-DPA1; HLA-DPB1; TRBV7-9; TRBV12-3; CD3E; CD3D; CD3G; CD4; TRAV8-4; TRAV19; TRAV29DV5; YES1	REACTOME_COSTIMULATION_BY_THE_CD28_FAMILY	0.00418196
93	369	2470	18653	1.9033	3.30763e-10	RPS6KA1; CSF3R; CAPZA1; H3C13; S100A12; IL6R; MAPKAPK2; IL10; IL19; RHOU; IL1R2; IL1R1; IL1RL1; IL18R1; IL18RAP; IL1B; IL1RN; FN1; MYD88; CCR1; CCR2; PIK3CB; BCL6; IL1RAP; CXCL1; MAPK10; TIFA; ALPK1; LMNB1; MAPK14; SOD2; CD36; HGF; PTK2B; CEBPD; LYN; YWHAZ; JAK2; ANXA1; SYK; VIM; ALOX5; GSTO1; TALDO1; TOLLIP; STX3; CFL1; GAB2; IL18; CBL; TNFRSF1A; IRAK4; IRAK3; LCP1; IRS2; SOS2; HIF1A; FOS; BATF; NDN; ANXA2; MEF2A; IL4R; IL27; MAPK3; ITGAM; ITGAX; N4BP1; MAP2K3; PSMB3; STAT5B; STAT3; DUSP3; MAP3K3; MAP2K6; GRB2; SOCS3; SERPINB2; CNN2; STXBP2; JUNB; PRKACA; JAK3; FPR1; HCK; MMP9; IL10RB; ITGB2; IL17RA; MAPK1; OSM; HMOX1; CSF2RB	REACTOME_SIGNALING_BY_INTERLEUKINS	3.00994e-08	12	23	2987	18653	3.25812	6.6031e-05	AGRN; CACNB4; COL5A2; COL4A4; COL4A3; COL5A1; NCAM1; CACNA1H; COL5A3; COL6A1; COL6A2; CACNA1I	REACTOME_NCAM1_INTERACTIONS	0.00418196
11	13	2470	18653	6.39	1.29789e-08	S100A9; S100A8; MYD88; TLR1; TLR6; TLR2; CD14; CD36; LY96; TLR4; IRAK4	REACTOME_IRAK4_DEFICIENCY_TLR2_4	1.01236e-06	16	37	2987	18653	2.70042	7.84414e-05	ADAMTS4; MUC20; SPON2; SEMA5A; GALNT12; POMT1; ADAMTS13; ADAMTSL2; ADAMTS14; SPON1; B4GAT1; B3GLCT; ADAMTSL5; ADAMTS10; ADAMTS1; LARGE1	REACTOME_DISEASES_ASSOCIATED_WITH_O_GLYCOSYLATION_OF_PROTEINS	0.00425825
123	585	2470	18653	1.58782	8.08465e-08	TNFRSF9; RPS6KA1; CSF3R; CAPZA1; FCGR1A; H3C13; S100A12; IL6R; TNFSF4; MAPKAPK2; IL10; IL19; RHOU; ADAM17; IL1R2; IL1R1; IL1RL1; IL18R1; IL18RAP; IL1B; IL1RN; FN1; SP100; MYD88; CCR1; CCR2; PRKCD; EIF4E3; PIK3CB; BCL6; IL1RAP; CXCL1; MAPK10; TIFA; ALPK1; LMNB1; PRL; MAPK14; IFNGR1; SOD2; GRB10; CD36; HGF; PTK2B; CEBPD; LYN; YWHAZ; SLA; JAK2; ANXA1; SYK; VIM; ALOX5; UBE2D1; TRIM8; GSTO1; IFITM2; IFITM1; IFITM3; TALDO1; TOLLIP; CD44; PTPRJ; STX3; CFL1; GAB2; IL18; CBL; TNFRSF1A; LTBR; IRAK4; IRAK3; NUP58; FLT3; LCP1; TNFSF13B; IRS2; SOS2; HIF1A; FOS; BATF; NDN; NEDD4; ANXA2; MEF2A; IL4R; IL27; MAPK3; ITGAM; ITGAX; N4BP1; TNFSF13; MAP2K3; PSMB3; STAT5B; STAT3; DUSP3; TRIM25; MAP3K3; MAP2K6; GRB2; SOCS3; SERPINB2; CNN2; TNFSF14; STXBP2; JUNB; PRKACA; JAK3; IFI30; FPR1; HCK; MMP9; IFNAR2; IL10RB; IFNAR1; IFNGR2; ITGB2; IL17RA; MAPK1; OSM; HMOX1; CSF2RB	REACTOME_CYTOKINE_SIGNALING_IN_IMMUNE_SYSTEM	4.90469e-06	8	12	2987	18653	4.16315	0.00011531	MCM2; MCM3; MCM7; GINS4; MCM4; GINS2; GINS1; CDC45	REACTOME_UNWINDING_OF_DNA	0.00540206
53	191	2470	18653	2.09553	7.56144e-08	COL8A2; COL9A2; NCSTN; LAMC1; LAMB3; ADAM17; CAPN13; FN1; ITGA9; PCOLCE2; PLOD2; ADAMTS3; VCAN; CAST; FBN2; P4HA2; ADAM19; COL23A1; ADAMTS2; PDGFA; SERPINE1; CTSB; ADAM9; PLEC; COL17A1; HTRA1; ADAM8; CTSD; CD44; MMP8; ITGA7; MMP19; MMP14; ACTN1; LTBP2; THBS1; LOXL1; FURIN; MMP25; ITGAM; ITGAX; CAPNS2; ITGA2B; ITGB3; TIMP2; EMILIN2; ICAM5; COLGALT1; CEACAM1; MMP9; COL9A3; ITGB2; SCUBE1	REACTOME_EXTRACELLULAR_MATRIX_ORGANIZATION	4.90469e-06	11	21	2987	18653	3.27105	0.000127944	ADAMTS4; SPON2; SEMA5A; ADAMTS13; ADAMTSL2; ADAMTS14; SPON1; B3GLCT; ADAMTSL5; ADAMTS10; ADAMTS1	REACTOME_O_GLYCOSYLATION_OF_TSR_DOMAIN_CONTAINING_PROTEINS	0.00540206
29	80	2470	18653	2.73754	1.59314e-07	IL6R; IL10; RHOU; IL1B; FN1; BCL6; CD36; HGF; CEBPD; JAK2; ANXA1; VIM; ALOX5; IL18; HIF1A; FOS; BATF; NDN; IL4R; ITGAM; ITGAX; STAT3; SOCS3; JUNB; JAK3; MMP9; ITGB2; OSM; HMOX1	REACTOME_INTERLEUKIN_4_AND_INTERLEUKIN_13_SIGNALING	8.69856e-06	51	196	2987	18653	1.6249	0.000214726	HTR6; CNR2; ADORA3; XCL2; XCL1; WNT9A; FZD7; WNT10A; GPR55; NMUR1; WNT7A; CCR4; CCR8; CXCR6; CCR3; GRM2; P2RY14; CXCL8; CXCL10; CCL28; CCR6; VIPR2; FZD3; FZD6; PTCH1; SCT; DRD4; PTGDR2; P2RY6; CXCR5; GNB3; TAS2R14; TAS2R31; WNT10B; CYSLTR2; GPR18; GPR183; PTGDR; GPR68; CCL5; CCL3; CCL4; CCR7; CCR10; C3; P2RY11; S1PR2; S1PR5; GIPR; FPR3; SSTR3	REACTOME_GPCR_LIGAND_BINDING	0.0081596
32	94	2470	18653	2.57083	2.00303e-07	PHC2; AGO4; CDKN2C; H3C13; H2BC21; H2AC20; MAPKAPK2; H3-3A; MAP4K4; MAPK10; H2AZ1; E2F3; H2BC4; H2AC6; H2BC5; H2BC6; H4C4; H2BC7; H2BC8; H2AC8; H2BC12; MAPK14; CDKN2B; TXN; FOS; MAPK3; KDM6B; MAP2K3; MAP2K6; H3-3B; CDKN2D; MAPK1	REACTOME_OXIDATIVE_STRESS_INDUCED_SENESCENCE	9.94234e-06	22	67	2987	18653	2.05051	0.00050721	ST3GAL3; ADAMTS4; B3GNT7; ST6GAL1; MUC20; SPON2; SEMA5A; GCNT4; GALNT12; POMT1; ADAMTS13; ADAMTSL2; ADAMTS14; SPON1; B4GAT1; GALNT8; B3GLCT; ADAMTSL5; ADAMTS10; B3GNT3; ADAMTS1; LARGE1	REACTOME_O_LINKED_GLYCOSYLATION	0.0175218
24	62	2470	18653	2.92329	4.54007e-07	CSF3R; H3C13; H2BC21; H2AC20; IL6R; H3-3A; H2AZ1; H2BC4; H2AC6; H2BC5; H2BC6; H4C4; H2BC7; H2BC8; H2AC8; H2BC12; RXRA; SPI1; KLF5; RARA; STAT3; H3-3B; CEBPA; CEBPB	REACTOME_TRANSCRIPTIONAL_REGULATION_OF_GRANULOPOIESIS	2.06573e-05	14	37	2987	18653	2.36287	0.00110591	AGRN; HSPG2; COL5A2; COL4A4; COL4A3; ITGA2; LAMA2; COL5A1; NCAM1; TGFB3; PTPRS; COL5A3; COL6A1; COL6A2	REACTOME_ECM_PROTEOGLYCANS	0.0350206
84	380	2470	18653	1.66935	1.13603e-06	ECE1; RPS6KA1; PTGFR; GNG5; VAV3; GNAI3; ARHGEF11; PLA2G4A; RGS18; RGS2; CD55; ADCY3; OXER1; GPR17; FZD5; FN1; CXCR2; CXCR1; DGKD; CCR1; CCR2; RHOA; PRKCD; GPR27; PROK2; P2RY13; P2RY12; P2RY1; CXCL1; PF4; PPBP; PPP3CA; F2RL1; HRH2; RGS14; GRK6; GPSM3; GPER1; GNB2; PIK3CG; ANXA1; GNAQ; GNG10; RGS3; FFAR4; ADM; WNT11; C3AR1; FGD4; GPR84; PDE1B; CAMKK2; HCAR2; EDNRB; ARHGEF40; LTB4R; SOS2; MAPK3; CAMKK1; ARRB2; CXCL16; ADORA2B; PRKAR1A; GRB2; ROCK1; GNA15; S1PR4; ADGRE1; RLN3; PRKACA; ADGRE2; INSL3; LPAR2; FFAR3; FFAR2; C5AR1; C5AR2; FPR1; FPR2; NTSR1; RGS19; OPRL1; MAPK1; ADM2	REACTOME_SIGNALING_BY_GPCR	4.77131e-05	36	137	2987	18653	1.64095	0.00140769	HTR6; CNR2; ADORA3; XCL2; XCL1; GPR55; NMUR1; CCR4; CCR8; CXCR6; CCR3; P2RY14; CXCL8; CXCL10; CCL28; CCR6; DRD4; PTGDR2; P2RY6; CXCR5; CYSLTR2; GPR18; GPR183; PTGDR; GPR68; CCL5; CCL3; CCL4; CCR7; CCR10; C3; P2RY11; S1PR2; S1PR5; FPR3; SSTR3	REACTOME_CLASS_A_1_RHODOPSIN_LIKE_RECEPTORS	0.0411478
23	62	2470	18653	2.80148	1.88055e-06	H3C13; H2BC21; H2AC20; H3-3A; PPP1CB; RHOA; H2AZ1; CDC25C; H2BC4; H2AC6; H2BC5; H2BC6; H4C4; H2BC7; H2BC8; H2AC8; H2BC12; YWHAZ; MYL6; PPP1R12A; H3-3B; MYL12B; MYL9	REACTOME_RHO_GTPASES_ACTIVATE_PKNS	7.33415e-05	10	23	2987	18653	2.7151	0.00166289	TNFRSF18; TNFRSF4; TNFRSF25; FASLG; EDARADD; EDAR; CD27; TNFRSF17; TNFRSF13B; CD70	REACTOME_TNFS_BIND_THEIR_PHYSIOLOGICAL_RECEPTORS	0.0451357
28	85	2470	18653	2.48766	2.39663e-06	COL8A2; COL9A2; NCSTN; LAMC1; LAMB3; ADAM17; CAPN13; FN1; CAST; FBN2; COL23A1; CTSB; ADAM9; COL17A1; HTRA1; ADAM8; CTSD; CD44; MMP8; MMP19; MMP14; FURIN; MMP25; CAPNS2; TIMP2; MMP9; COL9A3; SCUBE1	REACTOME_DEGRADATION_OF_THE_EXTRACELLULAR_MATRIX	8.72374e-05
27	81	2470	18653	2.51727	2.79169e-06	RPS6KA1; CDKN2C; H3C13; H2BC21; H2AC20; H3-3A; IGFBP7; H2AZ1; H2BC4; H2AC6; H2BC5; H2BC6; H4C4; H2BC7; H2BC8; H2AC8; H2BC12; CDKN2B; UBE2D1; CCNA1; FOS; MAPK3; STAT3; H3-3B; CDKN2D; CEBPB; MAPK1	REACTOME_SENESCENCE_ASSOCIATED_SECRETORY_PHENOTYPE_SASP	9.52665e-05
13	25	2470	18653	3.92695	4.09098e-06	S100A9; S100A8; TLR5; MYD88; TLR10; TLR1; TLR6; TLR2; CD14; CD36; LY96; TLR4; IRAK4	REACTOME_DISEASES_OF_IMMUNE_SYSTEM	0.000131393
38	137	2470	18653	2.09467	5.08096e-06	ECE1; PTGFR; OXER1; GPR17; CXCR2; CXCR1; CCR1; CCR2; PROK2; P2RY13; P2RY12; P2RY1; CXCL1; PF4; PPBP; F2RL1; HRH2; GPER1; ANXA1; FFAR4; C3AR1; HCAR2; EDNRB; LTB4R; CXCL16; ADORA2B; S1PR4; RLN3; INSL3; LPAR2; FFAR3; FFAR2; C5AR1; C5AR2; FPR1; FPR2; NTSR1; OPRL1	REACTOME_CLASS_A_1_RHODOPSIN_LIKE_RECEPTORS	0.000146407
6	6	2470	18653	7.55182	5.3629e-06	PCMT1; MSRA; TXN; MSRB2; MSRB3; MSRB1	REACTOME_PROTEIN_REPAIR	0.000146407
9	13	2470	18653	5.22818	5.33468e-06	S100A9; S100A8; TLR1; TLR6; TLR2; CD14; CD36; LY96; TLR4	REACTOME_REGULATION_OF_TLR_BY_ENDOGENOUS_LIGAND	0.000146407
53	219	2470	18653	1.82761	7.28377e-06	FGR; GNG5; VAV3; GNAI3; FCGR1A; FCGR2A; ARPC5; IL10; NLRP3; ADAM17; ADCY3; ACTR2; IL1B; ACTR3; ARPC2; GPR27; MYO10; HRH2; MAPK14; WASF1; ACTB; ARPC1B; GNB2; LYN; SYK; TXN; GNG10; ENTPD1; ADM; IL18; CD163; C3AR1; GPR84; ARPC3; WASF3; FURIN; MEFV; MAPK3; PYCARD; PLCG2; CYBA; ADORA2B; PRKAR1A; GRB2; RLN3; PRKACA; INSL3; HCK; ELMO2; MAPK1; GGT1; HMOX1; ADM2	REACTOME_LEISHMANIA_INFECTION	0.000189378
44	171	2470	18653	1.94316	8.18713e-06	GNG5; GNAI3; PLA2G4A; RGS18; ADCY3; OXER1; GPR17; CXCR2; CXCR1; CCR1; CCR2; PRKCD; P2RY13; P2RY12; CXCL1; PF4; PPBP; PPP3CA; RGS14; GPSM3; GPER1; GNB2; ANXA1; GNAQ; GNG10; RGS3; C3AR1; PDE1B; CAMKK2; HCAR2; CAMKK1; CXCL16; PRKAR1A; GNA15; S1PR4; RLN3; PRKACA; LPAR2; C5AR1; FPR1; FPR2; RGS19; OPRL1; MAPK1	REACTOME_G_ALPHA_I_SIGNALLING_EVENTS	0.00020319
48	196	2470	18653	1.84943	1.37717e-05	ECE1; PTGFR; GNG5; CD55; OXER1; GPR17; FZD5; CXCR2; CXCR1; CCR1; CCR2; PROK2; P2RY13; P2RY12; P2RY1; CXCL1; PF4; PPBP; F2RL1; HRH2; GPER1; GNB2; ANXA1; GNG10; FFAR4; ADM; WNT11; C3AR1; HCAR2; EDNRB; LTB4R; CXCL16; ADORA2B; S1PR4; ADGRE1; RLN3; ADGRE2; INSL3; LPAR2; FFAR3; FFAR2; C5AR1; C5AR2; FPR1; FPR2; NTSR1; OPRL1; ADM2	REACTOME_GPCR_LIGAND_BINDING	0.000326928
41	159	2470	18653	1.94733	1.55134e-05	RPS6KA1; PHC2; AGO4; CDKN2C; H3C13; H2BC21; H2AC20; MAPKAPK2; H3-3A; MAP4K4; IGFBP7; MAPK10; H2AZ1; LMNB1; E2F3; H1-2; H2BC4; H2AC6; H2BC5; H2BC6; H4C4; H2BC7; H2BC8; H2AC8; H2BC12; MAPK14; CDKN2B; TXN; UBE2D1; CCNA1; FOS; MAPK3; KDM6B; MAP2K3; STAT3; MAP2K6; H3-3B; CDKN2D; CEBPB; ETS2; MAPK1	REACTOME_CELLULAR_SENESCENCE	0.00035293
12	24	2470	18653	3.77591	1.6301e-05	F5; SERPINC1; TFPI; PROS1; GP9; PF4V1; PF4; F12; PRCP; GP1BA; CD177; THBD	REACTOME_FORMATION_OF_FIBRIN_CLOT_CLOTTING_CASCADE	0.000356014
15	36	2470	18653	3.14659	2.31184e-05	H3C13; H2BC21; H2AC20; H3-3A; H2AZ1; H2BC4; H2AC6; H2BC5; H2BC6; H4C4; H2BC7; H2BC8; H2AC8; H2BC12; H3-3B	REACTOME_DNA_METHYLATION	0.000467505
15	36	2470	18653	3.14659	2.31184e-05	H3C13; H2BC21; H2AC20; H3-3A; H2AZ1; H2BC4; H2AC6; H2BC5; H2BC6; H4C4; H2BC7; H2BC8; H2AC8; H2BC12; H3-3B	REACTOME_ACTIVATED_PKN1_STIMULATES_TRANSCRIPTION_OF_AR_ANDROGEN_RECEPTOR_REGULATED_GENES_KLK2_AND_KLK3	0.000467505
24	76	2470	18653	2.38479	2.7345e-05	VAV3; EFNA1; NCSTN; ARPC5; ACTR2; ACTR3; ARPC2; RHOA; EPHB3; ACTB; ARPC1B; LYN; SDCBP; CFL1; MYL6; ARPC3; APH1B; MYL12A; MYL12B; ROCK1; MYL9; MMP9; CLTCL1; LIMK2	REACTOME_EPH_EPHRIN_SIGNALING	0.000533228
25	81	2470	18653	2.33081	2.90185e-05	PPP2R5A; TGFA; IL1RL1; MYD88; PIK3CB; IL1RAP; AREG; EGF; IER3; PDGFA; HGF; PIP5K1B; PTEN; PIK3AP1; FGF8; RHOG; GAB2; IRAK4; FLT3; KL; IRS2; MAPK3; GRB2; MAPK1; RAC2	REACTOME_NEGATIVE_REGULATION_OF_THE_PI3K_AKT_NETWORK	0.000540689
22	67	2470	18653	2.4797	2.97082e-05	AGO4; H3C13; H2BC21; H2AC20; H3-3A; PF4; H2AZ1; H2BC4; H2AC6; H2BC5; H2BC6; H4C4; H2BC7; H2BC8; H2AC8; H2BC12; NFE2; THBS1; GP1BA; ITGA2B; H3-3B; MYL9	REACTOME_RUNX1_REGULATES_GENES_INVOLVED_IN_MEGAKARYOCYTE_DIFFERENTIATION_AND_PLATELET_FUNCTION	0.000540689
23	74	2470	18653	2.34719	5.28316e-05	ECE1; CXCR2; CXCR1; CCR1; CCR2; PROK2; CXCL1; PF4; PPBP; F2RL1; GPER1; ANXA1; C3AR1; EDNRB; CXCL16; RLN3; INSL3; C5AR1; C5AR2; FPR1; FPR2; NTSR1; OPRL1	REACTOME_PEPTIDE_LIGAND_BINDING_RECEPTORS	0.000930517
15	39	2470	18653	2.90455	7.06872e-05	H3C13; H2BC21; H2AC20; H3-3A; H2AZ1; H2BC4; H2AC6; H2BC5; H2BC6; H4C4; H2BC7; H2BC8; H2AC8; H2BC12; H3-3B	REACTOME_SIRT1_NEGATIVELY_REGULATES_RRNA_EXPRESSION	0.0012061
10	20	2470	18653	3.77591	8.45858e-05	ADAM17; PRL; LYN; JAK2; IRS2; MAPK3; STAT5B; STAT3; SOCS3; MAPK1	REACTOME_GROWTH_HORMONE_RECEPTOR_SIGNALING	0.00139951
16	44	2470	18653	2.74612	9.02773e-05	H3C13; H2BC21; H2AC20; H3-3A; H2AZ1; H2BC4; H2AC6; H2BC5; H2BC6; H4C4; H2BC7; H2BC8; H2AC8; H2BC12; KMT5A; H3-3B	REACTOME_CONDENSATION_OF_PROPHASE_CHROMOSOMES	0.00144975
80	401	2470	18653	1.5066	9.76363e-05	RPS6KA1; COL9A2; ATP6V0B; MKNK1; VAV3; THBS3; RIT1; NCSTN; LAMC1; NCF2; MAPKAPK2; LAMB3; ADAM17; TGFA; RALB; GALNT3; FN1; RHOA; PRKCD; PIK3CB; AREG; EGF; PDGFC; CTNNA1; ATP6V0E1; MAPK14; SRF; WASF1; PDGFA; ACTB; GRB10; HGF; SH2B2; PTK2B; LYN; PAG1; ATP6V1C1; TRIB1; JAK2; FGF8; PTPRJ; FOSL1; GAB2; CBL; PXN; WASF3; FLT3; KL; IRS2; HIF1A; FOS; THBS1; NEDD4; APH1B; FURIN; FES; IGF1R; MEF2A; PCSK6; MAPK3; ATP6V0D1; CYBA; CDK5R1; STAT5B; STAT3; DUSP3; ITGB3; GRB2; ROCK1; JUNB; PRKACA; JAK3; HPN; SPINT2; MMP9; ELMO2; COL9A3; PTK6; MAPK1; NCF4	REACTOME_SIGNALING_BY_RECEPTOR_TYROSINE_KINASES	0.00148082
21	67	2470	18653	2.36699	9.62257e-05	H3C13; H2BC21; H2AC20; NCSTN; H3-3A; H2AZ1; PRL; H2BC4; H2AC6; H2BC5; H2BC6; H4C4; H2BC7; H2BC8; H2AC8; H2BC12; SORL1; ITM2B; APH1B; FURIN; H3-3B	REACTOME_AMYLOID_FIBER_FORMATION	0.00148082
13	32	2470	18653	3.06793	0.000110786	IL10; IL1R2; IL1R1; IL1B; IL1RN; CCR1; CCR2; CXCL1; IL18; TNFRSF1A; STAT3; FPR1; IL10RB	REACTOME_INTERLEUKIN_10_SIGNALING	0.00163484
22	73	2470	18653	2.27589	0.000127051	H3C13; H2BC21; H2AC20; H3-3A; H2AZ1; CAST; LMNB1; CDC25C; H2BC4; H2AC6; H2BC5; H2BC6; H4C4; H2BC7; H2BC8; H2AC8; H2BC12; SOD2; FADD; CAPNS2; CDK5R1; H3-3B	REACTOME_DISEASES_OF_PROGRAMMED_CELL_DEATH	0.00182553
15	41	2470	18653	2.76286	0.000137602	H3C13; H2BC21; H2AC20; H3-3A; H2AZ1; H2BC4; H2AC6; H2BC5; H2BC6; H4C4; H2BC7; H2BC8; H2AC8; H2BC12; H3-3B	REACTOME_ASSEMBLY_OF_THE_ORC_COMPLEX_AT_THE_ORIGIN_OF_REPLICATION	0.00192643
10	21	2470	18653	3.59611	0.000142341	S100A9; S100A8; NCF2; PRKCD; MAPK14; MAPK3; CYBA; MAPK1; NCF4; RAC2	REACTOME_RHO_GTPASES_ACTIVATE_NADPH_OXIDASES	0.00194296
56	262	2470	18653	1.61413	0.000168973	H3C13; H2BC21; H2AC20; S100A9; S100A8; NCF2; ARPC5; PPP2R5A; H3-3A; PPP1CB; ACTR2; ACTR3; ARPC2; TUBA4A; RHOA; PRKCD; H2AZ1; CDC25C; CTNNA1; H2BC4; H2AC6; H2BC5; H2BC6; H4C4; H2BC7; H2BC8; H2AC8; H2BC12; MAPK14; SRF; WASF1; ACTB; ARPC1B; YWHAZ; RHOG; CFL1; TUBA1A; MYL6; PPP1R12A; ARPC3; CLIP1; WASF3; IQGAP1; MAPK3; CYBA; NDEL1; GRB2; H3-3B; MYL12B; ROCK1; B9D2; MYL9; MAPK1; LIMK2; NCF4; RAC2	REACTOME_RHO_GTPASE_EFFECTORS	0.00225022
36	148	2470	18653	1.83693	0.000179758	RPS6KA1; S100A9; S100A12; S100A8; MAPKAPK2; TLR5; MYD88; TLR10; TLR1; TLR6; MAPK10; TIFA; ALPK1; TLR2; CD14; LY86; MAPK14; CD36; CTSB; LY96; TLR4; UBE2D1; FADD; IRAK4; IRAK3; FOS; MEF2A; MAPK3; ITGAM; N4BP1; PLCG2; MAP2K3; DUSP3; MAP2K6; ITGB2; MAPK1	REACTOME_TOLL_LIKE_RECEPTOR_CASCADES	0.00233686
23	80	2470	18653	2.17115	0.000197829	AGO4; NOTCH2; H3C13; H2BC21; H2AC20; H3-3A; RBPJ; H2AZ1; MAML3; E2F3; H2BC4; H2AC6; H2BC5; H2BC6; H4C4; H2BC7; H2BC8; H2AC8; H2BC12; ST3GAL4; FURIN; H3-3B; NOTCH3	REACTOME_PRE_NOTCH_EXPRESSION_AND_PROCESSING	0.00245478
29	111	2470	18653	1.973	0.000202317	RPS6KA1; PTGFR; GNG5; RGS18; RGS2; GPR17; DGKD; PRKCD; PROK2; P2RY1; F2RL1; GNB2; ANXA1; GNAQ; GNG10; RGS3; FFAR4; EDNRB; LTB4R; MAPK3; GRB2; GNA15; LPAR2; FFAR3; FFAR2; FPR2; NTSR1; RGS19; MAPK1	REACTOME_G_ALPHA_Q_SIGNALLING_EVENTS	0.00245478
9	18	2470	18653	3.77591	0.000193833	PPP1CB; RHOA; CFL1; MYL6; PPP1R12A; MYL12B; ROCK1; MYL9; LIMK2	REACTOME_RHO_GTPASES_ACTIVATE_ROCKS	0.00245478
5	6	2470	18653	6.29318	0.000216611	HPGD; PTGR1; ALOX5; ALOX5AP; ALOX12	REACTOME_SYNTHESIS_OF_LIPOXINS_LX	0.00257108
27	102	2470	18653	1.99901	0.000262269	RPS6KA1; S100A9; S100A12; S100A8; MAPKAPK2; MYD88; TLR1; TLR6; MAPK10; TIFA; ALPK1; TLR2; CD14; MAPK14; CD36; LY96; TLR4; IRAK4; IRAK3; FOS; MEF2A; MAPK3; N4BP1; MAP2K3; DUSP3; MAP2K6; MAPK1	REACTOME_TOLL_LIKE_RECEPTOR_TLR1_TLR2_CASCADE	0.00304679
14	39	2470	18653	2.71091	0.00028783	COL8A2; COL9A2; ADAM17; COL23A1; CTSB; ADAM9; COL17A1; CTSD; MMP8; MMP19; MMP14; FURIN; MMP9; COL9A3	REACTOME_COLLAGEN_DEGRADATION	0.00327407
15	44	2470	18653	2.57448	0.000338263	H3C13; H2BC21; H2AC20; H3-3A; H2AZ1; H2BC4; H2AC6; H2BC5; H2BC6; H4C4; H2BC7; H2BC8; H2AC8; H2BC12; H3-3B	REACTOME_PRC2_METHYLATES_HISTONES_AND_DNA	0.00376922
11	27	2470	18653	3.07667	0.000362987	NCF2; SOD2; GSR; TXN; PRDX3; CAT; PRDX5; TXNRD1; ERO1A; CYBA; NCF4	REACTOME_DETOXIFICATION_OF_REACTIVE_OXYGEN_SPECIES	0.00396382
7	13	2470	18653	4.06637	0.000584352	F5; SERPINC1; PROS1; PF4V1; PF4; CD177; THBD	REACTOME_COMMON_PATHWAY_OF_FIBRIN_CLOT_FORMATION	0.00625601
13	37	2470	18653	2.65334	0.00059841	ARPC5; ACTR2; ACTR3; ARPC2; RHOA; EPHB3; ACTB; ARPC1B; LYN; CFL1; ARPC3; ROCK1; LIMK2	REACTOME_EPHB_MEDIATED_FORWARD_SIGNALING	0.0062833
19	66	2470	18653	2.17401	0.000676681	PCSK9; F5; SERPINC1; QSOX1; LAMC1; FN1; IGFBP2; FSTL1; IGFBP7; VCAN; FAM20C; APLP2; CKAP4; DNAJC3; GAS6; SERPINA1; FAM20A; FSTL3; LGALS1	REACTOME_REGULATION_OF_INSULIN_LIKE_GROWTH_FACTOR_IGF_TRANSPORT_AND_UPTAKE_BY_INSULIN_LIKE_GROWTH_FACTOR_BINDING_PROTEINS_IGFBPS	0.00684625
12	33	2470	18653	2.74612	0.000677102	ARPC5; ACTR2; ACTR3; ARPC2; WASF1; ACTB; ARPC1B; ARPC3; WASF3; MAPK3; GRB2; MAPK1	REACTOME_RHO_GTPASES_ACTIVATE_WASPS_AND_WAVES	0.00684625
6	10	2470	18653	4.53109	0.000697724	CHST13; VCAN; CSGALNACT1; CSGALNACT2; CHST15; CHSY1	REACTOME_CHONDROITIN_SULFATE_BIOSYNTHESIS	0.00692649
15	47	2470	18653	2.41016	0.000750775	H3C13; H2BC21; H2AC20; H3-3A; H2AZ1; H2BC4; H2AC6; H2BC5; H2BC6; H4C4; H2BC7; H2BC8; H2AC8; H2BC12; H3-3B	REACTOME_ERCC6_CSB_AND_EHMT2_G9A_POSITIVELY_REGULATE_RRNA_EXPRESSION	0.00706764
11	29	2470	18653	2.86448	0.000747959	S100A9; S100A8; SLC11A1; CCR2; CAMP; TLR1; TLR2; CLU; RNASE3; PGLYRP2; PGLYRP1	REACTOME_ANTIMICROBIAL_PEPTIDES	0.00706764
11	29	2470	18653	2.86448	0.000747959	CSF3R; LYN; JAK2; SYK; UBE2D1; GAB2; STAT5B; STAT3; GRB2; SOCS3; HCK	REACTOME_SIGNALING_BY_CSF3_G_CSF	0.00706764
10	25	2470	18653	3.02073	0.000797842	GNG5; GNAI3; PLA2G4A; P2RY12; P2RY1; MAPK14; GNB2; GNAQ; GNG10; GNA15	REACTOME_SIGNAL_AMPLIFICATION	0.00738342
16	53	2470	18653	2.2798	0.00100065	RAB13; RAB10; RAB1A; RAB17; RAB5A; RAB7A; RAB33B; RAB32; RAB19; RAB20; RAB27A; RAB8B; RAB31; RAB3D; RAB3A; RAB36	REACTOME_RAB_GERANYLGERANYLATION	0.00910588
7	14	2470	18653	3.77591	0.00103536	FCER1G; LYN; SYK; CLEC4A; CLEC4D; CLEC4E; PLCG2	REACTOME_DECTIN_2_FAMILY	0.00926736
8	18	2470	18653	3.35637	0.00118735	GNG5; PLA2G4A; P2RY1; MAPK14; GNB2; GNAQ; GNG10; GNA15	REACTOME_ADP_SIGNALLING_THROUGH_P2Y_PURINOCEPTOR_1	0.0104563
12	35	2470	18653	2.5892	0.00123524	H2BC21; H2AC20; H2AZ1; H2BC4; H2AC6; H2BC5; H2BC6; H4C4; H2BC7; H2BC8; H2AC8; H2BC12	REACTOME_RECOGNITION_AND_ASSOCIATION_OF_DNA_GLYCOSYLASE_WITH_SITE_CONTAINING_AN_AFFECTED_PURINE	0.0105381
15	49	2470	18653	2.31178	0.00121644	TGFA; PIK3CB; AREG; EGF; PDGFA; HGF; PIK3AP1; FGF8; RHOG; GAB2; FLT3; KL; IRS2; GRB2; RAC2	REACTOME_CONSTITUTIVE_SIGNALING_BY_ABERRANT_PI3K_IN_CANCER	0.0105381
6	11	2470	18653	4.11918	0.00136302	LEPR; JAK2; IRS2; STAT5B; STAT3; SOCS3	REACTOME_SIGNALING_BY_LEPTIN	0.0114494
15	50	2470	18653	2.26555	0.00152805	SEMA4A; ARHGEF11; PTPRC; RHOA; GSK3B; CFL1; MYL6; PLXNC1; FES; CDK5R1; MYL12B; ROCK1; TYROBP; MYL9; LIMK2	REACTOME_SEMAPHORIN_INTERACTIONS	0.0125739
17	60	2470	18653	2.13968	0.00154295	H3C13; H2BC21; H2AC20; H3-3A; GSK3B; H2AZ1; H2BC4; H2AC6; H2BC5; H2BC6; H4C4; H2BC7; H2BC8; H2AC8; H2BC12; ACTB; H3-3B	REACTOME_B_WICH_COMPLEX_POSITIVELY_REGULATES_RRNA_EXPRESSION	0.0125739
12	36	2470	18653	2.51727	0.00163229	PLA2G4A; MAPKAPK2; CYP1B1; HPGD; TBXAS1; PTGR1; ALOX5; LTA4H; ALOX5AP; ALOX12; ALOX15B; GGT1	REACTOME_ARACHIDONIC_ACID_METABOLISM	0.0127318
12	36	2470	18653	2.51727	0.00163229	ST6GALNAC3; GALNT2; GALNT14; B3GNT2; GALNT3; B3GNT5; ST3GAL4; GALNT4; ST3GAL2; B3GNTL1; B3GNT8; B4GALT5	REACTOME_O_LINKED_GLYCOSYLATION_OF_MUCINS	0.0127318
5	8	2470	18653	4.71989	0.00160293	IL10; ADAM17; MAPK14; CD163; FURIN	REACTOME_CD163_MEDIATING_AN_ANTI_INFLAMMATORY_RESPONSE	0.0127318
13	41	2470	18653	2.39448	0.00177658	PIK3CB; LYN; YWHAZ; JAK2; SYK; GAB2; CBL; STAT5B; GRB2; PRKACA; JAK3; HCK; CSF2RB	REACTOME_INTERLEUKIN_3_INTERLEUKIN_5_AND_GM_CSF_SIGNALING	0.0136622
17	61	2470	18653	2.10461	0.00187946	H2BC18; H3C13; H2BC21; H2AC20; SAP30; H2BC4; H2AC6; H2BC5; H2BC6; H4C4; H2BC7; H2BC8; H2AC8; H2BC12; H2AC13; PHF21A; RCOR1	REACTOME_HDACS_DEACETYLATE_HISTONES	0.0142526
11	32	2470	18653	2.59594	0.00191119	VAV3; FCER1G; RHOA; PIK3CB; PIK3CG; LYN; SYK; RHOG; CLEC1B; PLCG2; RAC2	REACTOME_GPVI_MEDIATED_ACTIVATION_CASCADE	0.0142946
16	57	2470	18653	2.11981	0.00232964	COL8A2; COL9A2; LAMB3; PCOLCE2; PLOD2; ADAMTS3; P4HA2; COL23A1; ADAMTS2; CTSB; PLEC; COL17A1; LOXL1; COLGALT1; MMP9; COL9A3	REACTOME_COLLAGEN_FORMATION	0.0170056
14	47	2470	18653	2.24948	0.00233593	H2BC21; H2AC20; H3-3A; H2AZ1; H2BC4; H2AC6; H2BC5; H2BC6; H4C4; H2BC7; H2BC8; H2AC8; H2BC12; H3-3B	REACTOME_INHIBITION_OF_DNA_RECOMBINATION_AT_TELOMERE	0.0170056
119	702	2470	18653	1.28015	0.00244011	KAZN; RPS6KA1; CSF3R; CAP1; COL9A2; VAV3; H3C13; H2BC21; H2AC20; IL6R; EFNA1; SEMA4A; ARHGEF11; NCSTN; MPZ; LHX4; LAMC1; ARPC5; PTPRC; NFASC; H3-3A; EPAS1; ACTR2; ACTR3; SCN9A; ARPC2; TUBA4A; PPARG; ITGA9; RHOA; GSK3B; CSTA; PIK3CB; EPHB3; RBPJ; H2AZ1; MAML3; MYO10; CTNNA1; UNC5A; PDLIM7; H2BC4; H2AC6; H2BC5; H2BC6; H4C4; H2BC7; H2BC8; H2AC8; H2BC12; POU5F1; MAPK14; CCND3; ACTB; GRB10; CD36; ARPC1B; ZNF467; SMARCD3; CEBPD; LYN; SDCBP; NR6A1; RXRA; LIPN; HHEX; SHTN1; SPI1; CFL1; GAB2; SCN2B; ST14; TUBA1A; ACVR1B; KRT80; MYL6; SRGAP1; PLXNC1; ARPC3; KLF5; IRS2; SOS2; NUMB; BNIP2; APH1B; FURIN; FES; RGMA; MEF2A; PCSK6; MAPK3; DOK4; CDK5R1; PSMB3; RARA; STAT3; ITGA2B; ITGB3; MAP2K6; GRB2; H3-3B; MYL12A; MYL12B; ROCK1; DSC2; PRKACA; CEBPA; SCN1B; TYROBP; VASP; MYL9; MAFB; MMP9; CEBPB; COL9A3; PKNOX1; CLTCL1; MAPK1; LIMK2	REACTOME_DEVELOPMENTAL_BIOLOGY	0.0175303
9	24	2470	18653	2.83193	0.00247422	CSF3R; LYN; JAK2; SYK; UBE2D1; STAT5B; STAT3; SOCS3; HCK	REACTOME_INACTIVATION_OF_CSF3_G_CSF_SIGNALING	0.0175445
21	84	2470	18653	1.88796	0.0026087	SLC9A1; B3GNT2; HYAL2; CHST13; HPSE; NDST3; VCAN; DSE; CSGALNACT1; EXT1; CSGALNACT2; NDST2; CHST15; LYVE1; CD44; ST3GAL4; GNS; CHP1; CHSY1; ST3GAL2; B4GALT5	REACTOME_GLYCOSAMINOGLYCAN_METABOLISM	0.0182609
7	16	2470	18653	3.30392	0.0027111	IL19; JAK2; STAT5B; STAT3; SOCS3; JAK3; IL10RB	REACTOME_INTERLEUKIN_20_FAMILY_SIGNALING	0.0187375
20	79	2470	18653	1.91185	0.00278297	LAMB3; PIK3CB; CTNNA1; SDK1; ACTB; SKAP2; PTK2B; PLEC; PARD3; COL17A1; PXN; ANG; ACTN1; IQGAP1; GRB2; TYROBP; NECTIN2; VASP; SIRPB1; SIRPA	REACTOME_CELL_CELL_COMMUNICATION	0.0189938
14	48	2470	18653	2.20261	0.00290248	CAPZA1; IL10; LMNB1; SOD2; JAK2; GSTO1; TALDO1; CFL1; LCP1; ANXA2; IL27; STAT3; SERPINB2; CNN2	REACTOME_INTERLEUKIN_12_FAMILY_SIGNALING	0.0193263
15	53	2470	18653	2.13731	0.00288714	H3C13; H2BC21; H2AC20; H3-3A; H2AZ1; H2BC4; H2AC6; H2BC5; H2BC6; H4C4; H2BC7; H2BC8; H2AC8; H2BC12; H3-3B	REACTOME_MEIOTIC_RECOMBINATION	0.0193263
5	9	2470	18653	4.19546	0.00321357	GRB10; IRS2; MAPK3; GRB2; MAPK1	REACTOME_SIGNAL_ATTENUATION	0.0211399
11	34	2470	18653	2.44324	0.00329663	PIK3CB; PTK2B; JAK2; SYK; GAB2; SOS2; STAT5B; STAT3; GRB2; JAK3; CSF2RB	REACTOME_INTERLEUKIN_2_FAMILY_SIGNALING	0.021176
11	34	2470	18653	2.44324	0.00329663	CAPZA1; IL10; LMNB1; SOD2; GSTO1; TALDO1; CFL1; LCP1; ANXA2; SERPINB2; CNN2	REACTOME_GENE_AND_PROTEIN_EXPRESSION_BY_JAK_STAT_SIGNALING_AFTER_INTERLEUKIN_12_STIMULATION	0.021176
44	221	2470	18653	1.50353	0.00342649	ENO1; PGD; SLC9A1; PGM1; PFKFB2; GCKR; B3GNT2; HK2; PFKFB4; HYAL2; TKT; GBE1; CHST13; GYG1; PGM2; HPSE; NDST3; VCAN; HK3; DSE; CSGALNACT1; EXT1; FUT7; PFKFB3; CSGALNACT2; NDST2; PGAM1; CHST15; TALDO1; LYVE1; CD44; ST3GAL4; GAPDH; GNS; NUP58; PYGL; CHP1; PKM; CHSY1; ALDOA; ST3GAL2; GALK1; PRKACA; B4GALT5	REACTOME_METABOLISM_OF_CARBOHYDRATES	0.0215042
9	25	2470	18653	2.71866	0.00341719	NLRP3; IL1B; TXN; ENTPD1; IL18; C3AR1; MEFV; PYCARD; HMOX1	REACTOME_PURINERGIC_SIGNALING_IN_LEISHMANIASIS_INFECTION	0.0215042
6	13	2470	18653	3.48546	0.00399622	GAB2; SOS2; STAT5B; STAT3; GRB2; JAK3	REACTOME_INTERLEUKIN_15_SIGNALING	0.0245162
102	598	2470	18653	1.2881	0.00395663	VAMP3; MFN2; EFHD2; ARHGAP29; VAV3; H3C13; H2BC21; H2AC20; S100A9; S100A8; TPM3; MTX1; ARHGEF11; NCF2; ARPC5; PPP2R5A; LBR; H3-3A; RHOU; PPP1CB; CDC42EP3; ACTR2; ACTR3; ARHGAP15; ARPC2; TUBA4A; RHOA; PRKCD; RAB7A; PLD1; ARHGAP24; H2AZ1; BASP1; LMNB1; CDC25C; CTNNA1; ARHGAP26; H2BC4; H2AC6; H2BC5; H2BC6; H4C4; H2BC7; H2BC8; H2AC8; H2BC12; FLOT1; MAPK14; SRF; WASF1; ARHGAP18; ACTB; ARPC1B; DLC1; PTK2B; YWHAZ; STOM; VIM; MPP7; RHOG; CFL1; LAMTOR1; PICALM; ARHGDIB; FGD4; TUBA1A; MYL6; SRGAP1; PPP1R12A; UHRF1BP1L; CKAP4; ARPC3; CLIP1; WASF3; ARHGEF40; SOS2; ACTN1; SNAP23; IQGAP1; MAPK3; CYBA; NDEL1; FLOT2; CPD; RHOT1; GRB2; H3-3B; MYL12B; ROCK1; PLIN3; GMIP; SHKBP1; B9D2; NSFL1C; JAG1; MYL9; ELMO2; MAPK1; LIMK2; NCF4; RAC2; ARFGAP3	REACTOME_SIGNALING_BY_RHO_GTPASES_MIRO_GTPASES_AND_RHOBTB3	0.0245162
7	17	2470	18653	3.10957	0.00408681	FN1; BCL2A1; MAPK3; STAT3; JUNB; CEBPB; MAPK1	REACTOME_NUCLEAR_EVENTS_STIMULATED_BY_ALK_SIGNALING_IN_CANCER	0.0247933
12	40	2470	18653	2.26555	0.00439553	GNAI3; PLA2G4A; ADCY3; PRKCD; GNAQ; PDE1B; CAMKK2; CAMKK1; PRKAR1A; GNA15; PRKACA; MAPK1	REACTOME_G_PROTEIN_MEDIATED_EVENTS	0.0259004
20	82	2470	18653	1.84191	0.00441161	GNG5; GNAI3; ADCY3; FN1; GPR27; HRH2; GRK6; GPER1; GNB2; GNG10; ADM; GPR84; PDE1B; ARRB2; ADORA2B; PRKAR1A; RLN3; PRKACA; INSL3; ADM2	REACTOME_G_ALPHA_S_SIGNALLING_EVENTS	0.0259004
12	40	2470	18653	2.26555	0.00439553	CAPZA1; IL10; LMNB1; SOD2; JAK2; GSTO1; TALDO1; CFL1; LCP1; ANXA2; SERPINB2; CNN2	REACTOME_INTERLEUKIN_12_SIGNALING	0.0259004
9	26	2470	18653	2.61409	0.00462069	PLA2G4A; ADCY3; PRKCD; PDE1B; CAMKK2; CAMKK1; PRKAR1A; PRKACA; MAPK1	REACTOME_CA_DEPENDENT_EVENTS	0.0268393
16	61	2470	18653	1.98081	0.00487951	H3C13; H2BC21; H2AC20; H3-3A; H2AZ1; H2BC4; H2AC6; H2BC5; H2BC6; H4C4; H2BC7; H2BC8; H2AC8; H2BC12; TLE3; H3-3B	REACTOME_FORMATION_OF_THE_BETA_CATENIN_TCF_TRANSACTIVATING_COMPLEX	0.0280444
14	51	2470	18653	2.07305	0.00530825	H2BC21; H2AC20; H2AZ1; LMNB1; H2BC4; H2AC6; H2BC5; H2BC6; H4C4; H2BC7; H2BC8; H2AC8; H2BC12; SYCP2	REACTOME_MEIOTIC_SYNAPSIS	0.0301906
17	67	2470	18653	1.91613	0.0054433	ST6GALNAC3; ADAMTSL4; GALNT2; GALNT14; B3GNT2; GALNT3; B3GNT5; ADAMTS3; ADAMTS2; ST3GAL4; GALNT4; THBS1; ADAMTS7; ST3GAL2; B3GNTL1; B3GNT8; B4GALT5	REACTOME_O_LINKED_GLYCOSYLATION	0.0306396
5	10	2470	18653	3.77591	0.00572941	IL6R; JAK2; CBL; STAT3; SOCS3	REACTOME_INTERLEUKIN_6_SIGNALING	0.0312826
5	10	2470	18653	3.77591	0.00572941	MAPK10; MAPK14; FOS; MAPK3; MAPK1	REACTOME_ACTIVATION_OF_THE_AP_1_FAMILY_OF_TRANSCRIPTION_FACTORS	0.0312826
5	10	2470	18653	3.77591	0.00572941	GP9; F12; TPST1; GP1BA; TPST2	REACTOME_DEFECTS_OF_CONTACT_ACTIVATION_SYSTEM_CAS_AND_KALLIKREIN_KININ_SYSTEM_KKS	0.0312826
9	27	2470	18653	2.51727	0.00612942	ATP6V0B; NCF2; SLC11A1; ATP6V0E1; ATP6V1C1; ATP6V0D1; CYBA; NCF4; RAC2	REACTOME_ROS_AND_RNS_PRODUCTION_IN_PHAGOCYTES	0.0314297
6	14	2470	18653	3.2365	0.00621687	SERPINC1; PROS1; GP9; F12; PRCP; GP1BA	REACTOME_INTRINSIC_PATHWAY_OF_FIBRIN_CLOT_FORMATION	0.0314297
6	14	2470	18653	3.2365	0.00621687	TGFA; AREG; EGF; PAG1; PXN; GRB2	REACTOME_GAB1_SIGNALOSOME	0.0314297
6	14	2470	18653	3.2365	0.00621687	MAPKAPK2; PTGR1; ALOX5; LTA4H; ALOX5AP; GGT1	REACTOME_SYNTHESIS_OF_LEUKOTRIENES_LT_AND_EOXINS_EX	0.0314297
15	57	2470	18653	1.98732	0.00610881	H2BC21; H2AC20; H2AZ1; LMNB1; H1-2; H2BC4; H2AC6; H2BC5; H2BC6; H4C4; H2BC7; H2BC8; H2AC8; H2BC12; CCNA1	REACTOME_DNA_DAMAGE_TELOMERE_STRESS_INDUCED_SENESCENCE	0.0314297
6	14	2470	18653	3.2365	0.00621687	SKAP2; PTK2B; GRB2; TYROBP; SIRPB1; SIRPA	REACTOME_SIGNAL_REGULATORY_PROTEIN_FAMILY_INTERACTIONS	0.0314297
7	18	2470	18653	2.93682	0.00593193	ARHGEF11; RHOA; MYL6; MYL12B; ROCK1; MYL9; LIMK2	REACTOME_SEMA4D_INDUCED_CELL_MIGRATION_AND_GROWTH_CONE_COLLAPSE	0.0314297
6	14	2470	18653	3.2365	0.00621687	HPGD; PTGR1; ALOX5; LTA4H; ALOX5AP; ALOX12	REACTOME_BIOSYNTHESIS_OF_SPECIALIZED_PRORESOLVING_MEDIATORS_SPMS	0.0314297
27	125	2470	18653	1.63119	0.00647326	TPM3; ATP2B4; SLC8A1; DYSF; SCN9A; ORAI2; ASPH; ANXA1; VIM; TNNI2; MYBPC3; KCNE3; FXYD6; SCN2B; MYL6; ALDH2; PXN; KCNK13; ANXA2; CES1; KCNJ2; MYL12A; MYL12B; PRKACA; SCN1B; MYL9; KCNE1	REACTOME_MUSCLE_CONTRACTION	0.0324257
11	37	2470	18653	2.24514	0.00676908	COL9A2; LAMC1; FN1; ITGA9; VCAN; SERPINE1; ITGA7; ITGAX; ITGA2B; ITGB3; COL9A3	REACTOME_ECM_PROTEOGLYCANS	0.0332966
12	42	2470	18653	2.15766	0.0067647	H2BC21; H2AC20; H2AZ1; H2BC4; H2AC6; H2BC5; H2BC6; H4C4; H2BC7; H2BC8; H2AC8; H2BC12	REACTOME_BASE_EXCISION_REPAIR_AP_SITE_FORMATION	0.0332966
8	23	2470	18653	2.62672	0.00723091	GNG5; GNB2; GNAQ; GNG10; MAPK3; ARRB2; GNA15; MAPK1	REACTOME_THROMBIN_SIGNALLING_THROUGH_PROTEINASE_ACTIVATED_RECEPTORS_PARS	0.0352507
31	150	2470	18653	1.56071	0.0073085	SLC9A1; SLC5A9; SLC44A3; SLC22A15; SLC8A1; SLC9A4; SLC40A1; SLC11A1; SLC6A6; SLC7A11; SLC1A3; EMB; SLCO4C1; SLC22A4; SLC4A9; SLC36A1; SLC22A16; SLC28A3; SLC15A3; SLC36A4; SLC2A14; SLC2A3; SLC38A2; SLC15A4; SLC24A4; SLC12A6; SLCO3A1; SLC16A3; SLC24A3; SLC9A8; SLCO4A1	REACTOME_SLC_MEDIATED_TRANSMEMBRANE_TRANSPORT	0.0353136
14	53	2470	18653	1.99482	0.00765686	ATP6V0B; PIK3CB; ATP6V0E1; GRB10; ATP6V1C1; FGF8; GAB2; FLT3; KL; IRS2; MAPK3; ATP6V0D1; GRB2; MAPK1	REACTOME_SIGNALING_BY_INSULIN_RECEPTOR	0.0366723
15	59	2470	18653	1.91995	0.00856231	COL8A2; COL9A2; FN1; ITGA9; COL23A1; CD44; ITGA7; THBS1; ITGAM; ITGAX; ITGA2B; ITGB3; ICAM5; COL9A3; ITGB2	REACTOME_INTEGRIN_CELL_SURFACE_INTERACTIONS	0.0406524
6	15	2470	18653	3.02073	0.00921456	PLA2G4A; MBOAT2; PLB1; LPCAT3; PLBD1; LPCAT2	REACTOME_ACYL_CHAIN_REMODELLING_OF_PC	0.0429829
5	11	2470	18653	3.43265	0.00936807	SLC9A1; HYAL2; LYVE1; CD44; CHP1	REACTOME_HYALURONAN_UPTAKE_AND_DEGRADATION	0.0429829
6	15	2470	18653	3.02073	0.00921456	IL6R; JAK2; CBL; STAT3; SOCS3; OSM	REACTOME_INTERLEUKIN_6_FAMILY_SIGNALING	0.0429829
5	11	2470	18653	3.43265	0.00936807	PIK3CB; PIK3CG; LYN; JAK2; IRS2	REACTOME_ERYTHROPOIETIN_ACTIVATES_PHOSPHOINOSITIDE_3_KINASE_PI3K	0.0429829
8	24	2470	18653	2.51727	0.00960926	PIK3CB; PIK3CG; LYN; JAK2; IRS2; PLCG2; STAT5B; GRB2	REACTOME_SIGNALING_BY_ERYTHROPOIETIN	0.0437221
15	60	2470	18653	1.88796	0.0100522	H3C13; H2BC21; H2AC20; H3-3A; H2AZ1; H2BC4; H2AC6; H2BC5; H2BC6; H4C4; H2BC7; H2BC8; H2AC8; H2BC12; H3-3B	REACTOME_RNA_POLYMERASE_I_PROMOTER_ESCAPE	0.0453596
9	29	2470	18653	2.34367	0.0102509	RPS6KA1; MAPKAPK2; MAPK10; MAPK14; FOS; MEF2A; MAPK3; DUSP3; MAPK1	REACTOME_MAPK_TARGETS_NUCLEAR_EVENTS_MEDIATED_BY_MAP_KINASES	0.0458769
16	66	2470	18653	1.83074	0.0108549	GNG5; GNAI3; PLA2G4A; ADCY3; PRKCD; PPP3CA; GNB2; GNAQ; GNG10; PDE1B; CAMKK2; CAMKK1; PRKAR1A; GNA15; PRKACA; MAPK1	REACTOME_OPIOID_SIGNALLING	0.0480888
13	50	2470	18653	1.96347	0.0114497	RPS6KA1; MAPKAPK2; MAPK14; SRF; TRIB1; FOSL1; FOS; MEF2A; MAPK3; CDK5R1; DUSP3; JUNB; MAPK1	REACTOME_NUCLEAR_EVENTS_KINASE_AND_TRANSCRIPTION_FACTOR_ACTIVATION	0.0480888
7	20	2470	18653	2.64314	0.0113802	EFNA1; RHOA; LYN; MYL6; MYL12B; ROCK1; MYL9	REACTOME_EPHA_MEDIATED_GROWTH_CONE_COLLAPSE	0.0480888
13	50	2470	18653	1.96347	0.0114497	GNG5; CACNA1E; ACSL3; MARCKS; CD36; GNB2; GNAQ; GNG10; IQGAP1; PRKAR1A; KCNG2; GNA15; PRKACA	REACTOME_REGULATION_OF_INSULIN_SECRETION	0.0480888
19	83	2470	18653	1.72873	0.0110133	H3C13; H2BC21; H2AC20; H3-3A; H2AZ1; H2BC4; H2AC6; H2BC5; H2BC6; H4C4; H2BC7; H2BC8; H2AC8; H2BC12; RXRA; RARA; H3-3B; MAFB; PKNOX1	REACTOME_ACTIVATION_OF_ANTERIOR_HOX_GENES_IN_HINDBRAIN_DEVELOPMENT_DURING_EARLY_EMBRYOGENESIS	0.0480888
7	20	2470	18653	2.64314	0.0113802	MKNK1; FGF8; CBL; KL; MAPK3; GRB2; MAPK1	REACTOME_NEGATIVE_REGULATION_OF_FGFR1_SIGNALING	0.0480888
13	50	2470	18653	1.96347	0.0114497	H2BC21; H2AC20; H2AZ1; H2BC4; H2AC6; H2BC5; H2BC6; H4C4; H2BC7; H2BC8; H2AC8; H2BC12; CENPW	REACTOME_DEPOSITION_OF_NEW_CENPA_CONTAINING_NUCLEOSOMES_AT_THE_CENTROMERE	0.0480888
7	20	2470	18653	2.64314	0.0113802	TGFA; AREG; EGF; SRF; FOS; MAPK3; MAPK1	REACTOME_ESTROGEN_DEPENDENT_NUCLEAR_EVENTS_DOWNSTREAM_OF_ESR_MEMBRANE_SIGNALING	0.0480888

### Sheet:  48h vs. preop
Enriched Pathways (upregulated DE genes; 48h vs. preop)									Enriched Pathways (downregulated DE genes; 48h vs. preop)
.DE.genes.in.pathway	.pathway.genes.mapped	.DE.genes	.genome	fold.change	pvalue.phyper	enriched.genes	pathway	Adjust.pvalue	.DE.genes.in.pathway	.pathway.genes.mapped	.DE.genes	.genome	fold.change	pvalue.phyper	enriched.genes	pathway	Adjust.pvalue
171	440	2313	18653	3.13413	2.39617e-46	PADI2; CDA; FGR; PTAFR; CAP1; PGM1; CD53; CD58; S100A11; S100A9; S100A12; S100A8; NCSTN; FCER1G; FCGR2A; HSPA6; FCGR3B; CREG1; SELL; QSOX1; ARPC5; PTPRC; ARL8A; CHIT1; NFASC; CD55; CR1; RAB10; QPCT; TNFAIP6; GCA; IDH1; CXCR2; CXCR1; SLC11A1; CAB39; CMTM6; ACAA1; NBEAL2; PRKCD; RAB7A; ACP3; GYG1; PLD1; ATP11B; S100P; BST1; PGM2; PPBP; PLAC8; HPSE; NFKB1; TLR2; CYSTM1; CD14; GM2A; HK3; DOK3; SERPINB1; HSPA1A; HSPA1B; MAPK14; ARG1; VNN1; HEBP2; RNASET2; RAC1; CD36; BRI3; IMPDH1; MGAM; AOC1; CTSB; ASAH1; SDCBP; GGH; OSTF1; ORM1; ORM2; GSN; STOM; AGPAT2; ALOX5; PLAU; PGAM1; ADAM8; CTSD; RHOG; AMPD3; CD59; CAT; CD44; PTPRJ; FTH1; ALDH3B1; LAMTOR1; FOLR3; PRCP; CTSC; SLC2A3; C3AR1; CLEC4D; MGST1; GPR84; CD63; GNS; LTA4H; CKAP4; SLC15A4; DNAJC3; RNASE3; RNASE2; PYGL; SERPINA1; SNAP23; ATP8B4; RAB27A; PLEKHO2; PKM; ANPEP; IQGAP1; MMP25; ALDOA; PYCARD; ITGAM; ITGAX; ADGRG3; HP; COTL1; CRISPLD2; CYBA; P2RX1; VAT1; GRN; TIMP2; RAB31; VAPA; SERPINB10; CNN2; LRG1; RETN; MCEMP1; RAB3D; RAB3A; TYROBP; GMFG; CD177; PGLYRP1; C5AR1; FTL; SIGLEC9; SIGLEC5; SIGLEC14; FPR1; FPR2; OSCAR; LILRB3; LILRB2; FCAR; SIRPB1; SIRPA; SLPI; CTSA; MMP9; CTSZ; DNAJC5; TRPM2; ITGB2; MAPK1; TOM1; NFAM1	REACTOME_NEUTROPHIL_DEGRANULATION	1.18371e-43	67	162	2380	18653	3.24139	7.02238e-20	CD160; CD1C; SLAMF6; SLAMF7; SH2D1B; CD247; CD8A; CD8B; IGKV4-1; IGKV1-5; IGKV3-11; IGKV1-12; IGKV3-15; IGKV1-16; IGKV1-17; IGKV3-20; IGKV2-28; IGKV2-30; IGKV3D-20; CD96; NCR3; TRBV7-9; TRBV12-3; SFTPD; NCR3LG1; CD3E; CD3D; CD3G; CRTAM; PIANP; KLRG1; KLRB1; CLEC2D; KLRF1; KLRD1; KLRK1; KLRC1; ITGB7; TRAV8-4; TRAV19; TRAV29DV5; IGHV3-11; IGHV3-23; IGHV3-30; IGHV3-33; IGHV1-46; COLEC12; CD226; SIGLEC6; LILRA4; KIR2DL3; KIR2DL1; KIR3DL1; KIR3DL2; SIGLEC1; IGLV1-47; IGLV1-44; IGLV7-43; IGLV1-40; IGLV3-25; IGLV2-23; IGLV3-21; IGLV2-14; IGLV2-11; IGLV3-1; IGLC2; IGLC3	REACTOME_IMMUNOREGULATORY_INTERACTIONS_BETWEEN_A_LYMPHOID_AND_A_NON_LYMPHOID_CELL	2.02947e-17
238	912	2313	18653	2.10453	5.8974e-31	PADI2; CDA; C1QA; C1QC; C1QB; RPS6KA1; FGR; PTAFR; CAP1; PGM1; VAV3; CD53; CAPZA1; CD58; FCGR1A; S100A11; S100A9; S100A12; S100A8; AIM2; NCSTN; FCER1G; FCGR2A; HSPA6; FCGR3B; CREG1; SELL; QSOX1; NCF2; ARPC5; PTPRC; ARL8A; CHIT1; NFASC; CD55; CR1; TLR5; NLRP3; RAB10; NLRC4; QPCT; IL1B; TNFAIP6; GCA; IDH1; CXCR2; CXCR1; SLC11A1; CAB39; CMTM6; ACAA1; MYD88; CCR2; NBEAL2; TLR9; PRKCD; PROS1; RAB7A; ACP3; PIK3CB; GYG1; PLD1; ATP11B; S100P; BST1; PGM2; TLR10; TLR1; TLR6; PPBP; PLAC8; HPSE; MAPK10; NFKB1; TIFA; ALPK1; TLR2; MYO10; CYSTM1; CD14; GM2A; ATP6V0E1; HK3; DOK3; SERPINB1; LY86; HSPA1A; HSPA1B; MAPK14; WASF1; ARG1; VNN1; HEBP2; RNASET2; ACTB; RAC1; CD36; BRI3; ARPC1B; CAPZA2; IMPDH1; MGAM; AOC1; CTSB; ASAH1; CLU; LYN; SDCBP; GGH; LY96; ATP6V1C1; OSTF1; SYK; TXN; ORM1; ORM2; TLR4; GSN; STOM; AGPAT2; ALOX5; UBE2D1; PLAU; PGAM1; DOCK1; ADAM8; CTSD; RHOG; AMPD3; CD59; CAT; CD44; PTPRJ; FTH1; CFL1; ALDH3B1; LAMTOR1; FOLR3; PRCP; CTSC; CASP4; SLC2A3; C3AR1; CLEC4A; CLEC4D; MGST1; IRAK4; GPR84; CD63; GNS; IRAK3; LTA4H; CKAP4; ARPC3; SLC15A4; WASF3; DNAJC3; RNASE3; RNASE2; NFKBIA; PYGL; SERPINA1; SNAP23; ATP8B4; RAB27A; PLEKHO2; PKM; ANPEP; IQGAP1; MEF2A; MMP25; ALDOA; MAPK3; PYCARD; ITGAM; ITGAX; N4BP1; ADGRG3; ATP6V0D1; HP; PLCG2; COTL1; CRISPLD2; CYBA; P2RX1; MAP2K3; RNF135; PSMB3; VAT1; DUSP3; GRN; TRIM25; MAP2K6; GRB2; TIMP2; RAB31; VAPA; SIGLEC15; SERPINB10; CNN2; LRG1; RETN; MCEMP1; RAB3D; PGLYRP2; RAB3A; TYROBP; RASGRP4; GMFG; CD177; PGLYRP1; C5AR1; FTL; SIGLEC9; SIGLEC5; SIGLEC14; FPR1; FPR2; OSCAR; LILRB3; LILRB2; FCAR; SIRPB1; SIRPA; HCK; PI3; SLPI; CTSA; MMP9; CTSZ; DNAJC5; TRPM2; ITGB2; MAPK1; TOM1; HMOX1; NCF4; NFAM1	REACTOME_INNATE_IMMUNE_SYSTEM	1.45666e-28	31	54	2380	18653	4.49925	8.7421e-15	IGKV4-1; IGKV1-5; IGKV3-11; IGKV1-12; IGKV3-15; IGKV1-16; IGKV1-17; IGKV3-20; IGKV2-28; IGKV2-30; IGKV3D-20; C1S; IGHG4; IGHG2; IGHV3-11; IGHV3-23; IGHV3-30; IGHV3-33; IGHV1-46; IGLV1-47; IGLV1-44; IGLV7-43; IGLV1-40; IGLV3-25; IGLV2-23; IGLV3-21; IGLV2-14; IGLV2-11; IGLV3-1; IGLC2; IGLC3	REACTOME_CREATION_OF_C4_AND_C2_ACTIVATORS	8.42156e-13
66	203	2313	18653	2.62193	4.30181e-14	CAP1; MPL; GNG5; VAV3; GNAI3; TAGLN2; FCER1G; F5; SELP; QSOX1; PLA2G4A; CYB5R1; SCCPDH; FN1; PRKCD; PROS1; MGLL; GP9; PIK3CB; P2RY12; PF4; PPBP; MMRN1; EGF; F13A1; LY6G6F; MPIG6B; MAPK14; RAC1; CD36; HGF; GNG11; GNB2; SERPINE1; CLU; LYN; CYRIB; GNAQ; SYK; GNG10; ORM1; ORM2; TOR4A; APBB1IP; SRGN; RHOG; FERMT3; CFL1; APLP2; CLEC1B; CD63; ACTN1; SERPINA1; THBS1; ALDOA; MAPK3; PLCG2; ARRB2; GP1BA; ITGA2B; ITGB3; GRB2; GNA15; STXBP2; GP6; MAPK1	REACTOME_PLATELET_ACTIVATION_SIGNALING_AND_AGGREGATION	7.08365e-12	33	60	2380	18653	4.31057	6.66497e-15	CD247; IGKV4-1; IGKV1-5; IGKV3-11; IGKV1-12; IGKV3-15; IGKV1-16; IGKV1-17; IGKV3-20; IGKV2-28; IGKV2-30; IGKV3D-20; CD3G; IGHG4; IGHG2; IGHV3-11; IGHV3-23; IGHV3-30; IGHV3-33; IGHV1-46; YES1; IGLV1-47; IGLV1-44; IGLV7-43; IGLV1-40; IGLV3-25; IGLV2-23; IGLV3-21; IGLV2-14; IGLV2-11; IGLV3-1; IGLC2; IGLC3	REACTOME_FCGR_ACTIVATION	8.42156e-13
118	510	2313	18653	1.86589	7.16169e-12	KIF1B; FGR; CAP1; MPL; GNG5; VAV3; GNAI3; CAPZA1; CD58; H3C13; TAGLN2; FCER1G; F5; SELP; SELL; SERPINC1; QSOX1; PLA2G4A; CYB5R1; ATP2B4; H3-3A; SCCPDH; KIF3C; SLC8A1; MERTK; TFPI; FN1; PRKCD; PROS1; MGLL; GP9; PIK3CB; P2RY12; PF4V1; PF4; PPBP; MMRN1; EGF; PDE5A; SLC7A11; F12; F13A1; H3C10; H3C12; LY6G6F; MPIG6B; MAPK14; MICAL1; ACTB; RAC1; CD36; HGF; GNG11; GNB2; SERPINE1; SH2B2; CAPZA2; CDK5; CLU; LYN; CYRIB; JAK2; GNAQ; SYK; GNG10; ORM1; ORM2; TOR4A; APBB1IP; SRGN; PLAU; KCNMA1; DOCK1; RHOG; HBG1; CD44; PHF21A; FERMT3; EHD1; CFL1; PRCP; MMP1; JAML; ESAM; APLP2; CLEC1B; TUBA1A; NFE2; PDE1B; CD63; SLC7A7; ACTN1; SERPINA1; THBS1; ALDOA; MAPK3; ITGAM; ITGAX; PLCG2; P2RX1; ARRB2; GP1BA; ITGA2B; ITGB3; GRB2; H3-3B; MAFG; SLC16A3; SERPINB2; GNA15; STXBP2; CD177; EHD2; GP6; SIRPA; THBD; ITGB2; MAPK1	REACTOME_HEMOSTASIS	8.84469e-10	32	60	2380	18653	4.17994	5.48317e-14	IGKV4-1; IGKV1-5; IGKV3-11; IGKV1-12; IGKV3-15; IGKV1-16; IGKV1-17; IGKV3-20; IGKV2-28; IGKV2-30; IGKV3D-20; C1S; IGHG4; IGHG2; IGHV3-11; IGHV3-23; IGHV3-30; IGHV3-33; IGHV1-46; GZMM; IGLV1-47; IGLV1-44; IGLV7-43; IGLV1-40; IGLV3-25; IGLV2-23; IGLV3-21; IGLV2-14; IGLV2-11; IGLV3-1; IGLC2; IGLC3	REACTOME_INITIAL_TRIGGERING_OF_COMPLEMENT	3.96159e-12
87	369	2313	18653	1.90137	1.58271e-09	RPS6KA1; PTAFR; CSF3R; CAPZA1; H3C13; S100A12; IL6R; IL10; IL19; RHOU; IL1R2; IL1R1; IL1RL1; IL18R1; IL18RAP; IL1B; IL1RN; FN1; MYD88; CCR1; CCR2; PIK3CB; BCL6; MAPK10; NFKB1; TIFA; ALPK1; LMNB1; F13A1; H3C10; H3C12; MAPK14; SOD2; CD36; HGF; CEBPD; LYN; CA1; JAK2; ANXA1; SYK; VIM; ALOX5; GSTO1; TALDO1; STX3; CFL1; MMP1; CBL; TNFRSF1A; IRAK4; IRAK3; LCP1; NFKBIA; SOS2; BATF; NDN; MEF2A; IL4R; IL27; MAPK3; ITGAM; ITGAX; N4BP1; MAP2K3; PSMB3; STAT5B; DUSP3; MAP2K6; GRB2; SOCS3; SERPINB2; CNN2; STXBP2; ICAM1; JUNB; JAK3; FPR1; HCK; MMP9; IL10RB; ITGB2; IL17RA; MAPK1; OSM; HMOX1; CSF2RB	REACTOME_SIGNALING_BY_INTERLEUKINS	1.43117e-07	23	34	2380	18653	5.30177	1.71135e-13	LCK; CD247; ZAP70; ITK; HLA-DRA; HLA-DRB5; HLA-DRB1; HLA-DQA1; HLA-DQB1; HLA-DQB2; HLA-DPA1; HLA-DPB1; TRBV7-9; TRBV12-3; CD3E; CD3D; CD3G; TRAV8-4; TRAV19; TRAV29DV5; EVL; LAT; PLCG1	REACTOME_GENERATION_OF_SECOND_MESSENGER_MOLECULES	7.09033e-12
35	97	2313	18653	2.90984	1.73826e-09	CAP1; TAGLN2; F5; SELP; QSOX1; CYB5R1; SCCPDH; FN1; PROS1; PF4; PPBP; MMRN1; EGF; F13A1; LY6G6F; CD36; HGF; SERPINE1; CLU; CYRIB; ORM1; ORM2; TOR4A; SRGN; FERMT3; CFL1; APLP2; CD63; ACTN1; SERPINA1; THBS1; ALDOA; ITGA2B; ITGB3; STXBP2	REACTOME_RESPONSE_TO_ELEVATED_PLATELET_CYTOSOLIC_CA2	1.43117e-07	35	72	2380	18653	3.80984	1.4009e-13	CD247; IGKV4-1; IGKV1-5; IGKV3-11; IGKV1-12; IGKV3-15; IGKV1-16; IGKV1-17; IGKV3-20; IGKV2-28; IGKV2-30; IGKV3D-20; ITPR3; CD3G; PLD4; IGHG4; IGHG2; IGHV3-11; IGHV3-23; IGHV3-30; IGHV3-33; IGHV1-46; PLCG1; IGLV1-47; IGLV1-44; IGLV7-43; IGLV1-40; IGLV3-25; IGLV2-23; IGLV3-21; IGLV2-14; IGLV2-11; IGLV3-1; IGLC2; IGLC3	REACTOME_ROLE_OF_PHOSPHOLIPIDS_IN_PHAGOCYTOSIS	7.09033e-12
11	13	2313	18653	6.82374	6.40373e-09	S100A9; S100A8; MYD88; TLR1; TLR6; TLR2; CD14; CD36; LY96; TLR4; IRAK4	REACTOME_IRAK4_DEFICIENCY_TLR2_4	4.5192e-07	36	76	2380	18653	3.71245	1.71738e-13	FCER1A; IGKV4-1; IGKV1-5; IGKV3-11; IGKV1-12; IGKV3-15; IGKV1-16; IGKV1-17; IGKV3-20; IGKV2-28; IGKV2-30; IGKV3D-20; TXK; ITK; ITPR3; MS4A2; IGHV3-11; IGHV3-23; IGHV3-30; IGHV3-33; IGHV1-46; LAT; PLCG1; NFATC2; IGLV1-47; IGLV1-44; IGLV7-43; IGLV1-40; IGLV3-25; IGLV2-23; IGLV3-21; IGLV2-14; IGLV2-11; IGLV3-1; IGLC2; IGLC3	REACTOME_FCERI_MEDIATED_CA_2_MOBILIZATION	7.09033e-12
15	25	2313	18653	4.83865	2.32402e-08	S100A9; S100A8; TLR5; MYD88; TLR10; TLR1; TLR6; NFKB1; TLR2; CD14; CD36; LY96; TLR4; IRAK4; NFKBIA	REACTOME_DISEASES_OF_IMMUNE_SYSTEM	1.43509e-06	30	57	2380	18653	4.12494	5.33781e-13	IGKV4-1; IGKV1-5; IGKV3-11; IGKV1-12; IGKV3-15; IGKV1-16; IGKV1-17; IGKV3-20; IGKV2-28; IGKV2-30; IGKV3D-20; JCHAIN; IGHA1; IGHV3-11; IGHV3-23; IGHV3-30; IGHV3-33; IGHV1-46; IGLV1-47; IGLV1-44; IGLV7-43; IGLV1-40; IGLV3-25; IGLV2-23; IGLV3-21; IGLV2-14; IGLV2-11; IGLV3-1; IGLC2; IGLC3	REACTOME_SCAVENGING_OF_HEME_FROM_PLASMA	1.92828e-11
51	191	2313	18653	2.15333	6.11921e-08	COL8A2; NCSTN; LAMC1; LAMB3; ADAM17; CAPN13; LTBP1; FN1; ITGA9; COL7A1; PCOLCE2; PLOD2; ADAMTS3; VCAN; CAST; P4HA2; COL23A1; ADAMTS2; SERPINE1; CTSB; ADAM9; HTRA1; ADAM8; CD151; CTSD; CD44; EFEMP2; MMP1; ITGA7; MMP19; MMP14; ACTN1; LTBP2; THBS1; LOXL1; FURIN; MMP25; ITGAM; ITGAX; CAPNS2; ITGA2B; ITGB3; TIMP2; EMILIN2; ICAM1; ICAM5; COLGALT1; MMP9; COL9A3; ITGB2; SCUBE1	REACTOME_EXTRACELLULAR_MATRIX_ORGANIZATION	3.35876e-06	36	80	2380	18653	3.52683	1.18815e-12	PRKACB; CD247; IGKV4-1; IGKV1-5; IGKV3-11; IGKV1-12; IGKV3-15; IGKV1-16; IGKV1-17; IGKV3-20; IGKV2-28; IGKV2-30; IGKV3D-20; ITPR3; CD3G; IGHG4; IGHG2; IGHV3-11; IGHV3-23; IGHV3-30; IGHV3-33; IGHV1-46; YES1; PLCG1; IGLV1-47; IGLV1-44; IGLV7-43; IGLV1-40; IGLV3-25; IGLV2-23; IGLV3-21; IGLV2-14; IGLV2-11; IGLV3-1; IGLC2; IGLC3	REACTOME_FCGR3A_MEDIATED_IL10_SYNTHESIS	3.81528e-11
28	80	2313	18653	2.82255	1.51575e-07	IL6R; IL10; RHOU; IL1B; FN1; BCL6; F13A1; CD36; HGF; CEBPD; JAK2; ANXA1; VIM; ALOX5; MMP1; BATF; NDN; IL4R; ITGAM; ITGAX; SOCS3; ICAM1; JUNB; JAK3; MMP9; ITGB2; OSM; HMOX1	REACTOME_INTERLEUKIN_4_AND_INTERLEUKIN_13_SIGNALING	7.48782e-06	28	52	2380	18653	4.22014	1.51136e-12	IGKV4-1; IGKV1-5; IGKV3-11; IGKV1-12; IGKV3-15; IGKV1-16; IGKV1-17; IGKV3-20; IGKV2-28; IGKV2-30; IGKV3D-20; IGHV3-11; IGHV3-23; IGHV3-30; IGHV3-33; IGHV1-46; IGLV1-47; IGLV1-44; IGLV7-43; IGLV1-40; IGLV3-25; IGLV2-23; IGLV3-21; IGLV2-14; IGLV2-11; IGLV3-1; IGLC2; IGLC3	REACTOME_CD22_MEDIATED_BCR_REGULATION	4.36784e-11
28	81	2313	18653	2.7877	2.04429e-07	RPS6KA1; CDKN2C; H3C13; H4C14; H2BC21; H2AC20; H3-3A; IGFBP7; NFKB1; H2AC6; H2BC5; H4C4; H2BC7; H2BC8; H2AC8; H2BC11; H2BC12; H3C10; H3C12; CDKN2B; UBE2D1; CCNA1; MAPK3; H3-3B; CDKN2D; UBE2C; CEBPB; MAPK1	REACTOME_SENESCENCE_ASSOCIATED_SECRETORY_PHENOTYPE_SASP	9.18073e-06	35	78	2380	18653	3.51678	2.70198e-12	CFH; IGKV4-1; IGKV1-5; IGKV3-11; IGKV1-12; IGKV3-15; IGKV1-16; IGKV1-17; IGKV3-20; IGKV2-28; IGKV2-30; IGKV3D-20; C8G; SERPING1; C1S; IGHG4; IGHG2; IGHV3-11; IGHV3-23; IGHV3-30; IGHV3-33; IGHV1-46; GZMM; IGLV1-47; IGLV1-44; IGLV7-43; IGLV1-40; IGLV3-25; IGLV2-23; IGLV3-21; IGLV2-14; IGLV2-11; IGLV3-1; IGLC2; IGLC3	REACTOME_COMPLEMENT_CASCADE	7.09884e-11
23	62	2313	18653	2.99164	5.87759e-07	CSF3R; H3C13; H4C14; H2BC21; H2AC20; IL6R; H3-3A; H2AC6; H2BC5; H4C4; H2BC7; H2BC8; H2AC8; H2BC11; H2BC12; H3C10; H3C12; RXRA; SPI1; RARA; H3-3B; CEBPA; CEBPB	REACTOME_TRANSCRIPTIONAL_REGULATION_OF_GRANULOPOIESIS	2.41961e-05	30	62	2380	18653	3.79229	8.96378e-12	FCER1A; IGKV4-1; IGKV1-5; IGKV3-11; IGKV1-12; IGKV3-15; IGKV1-16; IGKV1-17; IGKV3-20; IGKV2-28; IGKV2-30; IGKV3D-20; MS4A2; IGHV3-11; IGHV3-23; IGHV3-30; IGHV3-33; IGHV1-46; IGLV1-47; IGLV1-44; IGLV7-43; IGLV1-40; IGLV3-25; IGLV2-23; IGLV3-21; IGLV2-14; IGLV2-11; IGLV3-1; IGLC2; IGLC3	REACTOME_ROLE_OF_LAT2_NTAL_LAB_ON_CALCIUM_MOBILIZATION	2.15878e-10
13	24	2313	18653	4.36823	1.04621e-06	F5; SERPINC1; TFPI; PROS1; GP9; PF4V1; PF4; F12; F13A1; PRCP; GP1BA; CD177; THBD	REACTOME_FORMATION_OF_FIBRIN_CLOT_CLOTTING_CASCADE	3.4455e-05	18	26	2380	18653	5.42589	4.26923e-11	LCK; CD247; HLA-DRA; HLA-DRB5; HLA-DRB1; HLA-DQA1; HLA-DQB1; HLA-DQB2; HLA-DPA1; HLA-DPB1; TRBV7-9; TRBV12-3; CD3E; CD3D; CD3G; TRAV8-4; TRAV19; TRAV29DV5	REACTOME_PD_1_SIGNALING	9.49084e-10
38	137	2313	18653	2.23685	1.02722e-06	ECE1; PTAFR; PTGFR; GPR17; CXCR2; CXCR1; GHRL; XCR1; CCR1; CCR2; PROK2; P2RY13; P2RY12; PF4; PPBP; CXCL5; HRH2; GPER1; ANXA1; FFAR4; C3AR1; HCAR2; HCAR3; EDNRB; LTB4R; CXCL16; ADORA2B; S1PR4; RLN3; INSL3; LPAR2; FFAR3; FFAR2; C5AR1; FPR1; FPR2; NTSR1; OPRL1	REACTOME_CLASS_A_1_RHODOPSIN_LIKE_RECEPTORS	3.4455e-05	32	74	2380	18653	3.38914	7.66834e-11	IGKV4-1; IGKV1-5; IGKV3-11; IGKV1-12; IGKV3-15; IGKV1-16; IGKV1-17; IGKV3-20; IGKV2-28; IGKV2-30; IGKV3D-20; JCHAIN; HSPH1; IGHA1; IGHV3-11; IGHV3-23; IGHV3-30; IGHV3-33; IGHV1-46; COLEC12; IGLV1-47; IGLV1-44; IGLV7-43; IGLV1-40; IGLV3-25; IGLV2-23; IGLV3-21; IGLV2-14; IGLV2-11; IGLV3-1; IGLC2; IGLC3	REACTOME_BINDING_AND_UPTAKE_OF_LIGANDS_BY_SCAVENGER_RECEPTORS	1.58297e-09
49	196	2313	18653	2.0161	9.39933e-07	ECE1; PTAFR; PTGFR; GNG5; CD55; GPR17; FZD5; CXCR2; CXCR1; GHRL; XCR1; CCR1; CCR2; PROK2; P2RY13; P2RY12; PF4; PPBP; CXCL5; HRH2; GPER1; GNG11; GNB2; ANXA1; GNG10; FFAR4; ADM; WNT11; C3AR1; HCAR2; HCAR3; EDNRB; LTB4R; CXCL16; ADORA2B; S1PR4; ADGRE1; RLN3; ADGRE2; INSL3; LPAR2; FFAR3; FFAR2; C5AR1; FPR1; FPR2; NTSR1; OPRL1; ADM2	REACTOME_GPCR_LIGAND_BINDING	3.4455e-05	32	78	2380	18653	3.21534	3.98821e-10	FCER1A; IGKV4-1; IGKV1-5; IGKV3-11; IGKV1-12; IGKV3-15; IGKV1-16; IGKV1-17; IGKV3-20; IGKV2-28; IGKV2-30; IGKV3D-20; MS4A2; IGHV3-11; IGHV3-23; IGHV3-30; IGHV3-33; IGHV1-46; LAT; PLCG1; IGLV1-47; IGLV1-44; IGLV7-43; IGLV1-40; IGLV3-25; IGLV2-23; IGLV3-21; IGLV2-14; IGLV2-11; IGLV3-1; IGLC2; IGLC3	REACTOME_FCERI_MEDIATED_MAPK_ACTIVATION	7.68394e-09
112	585	2313	18653	1.54396	1.44655e-06	TNFRSF9; RPS6KA1; PTAFR; CSF3R; CAPZA1; FCGR1A; H3C13; S100A12; IL6R; IL10; IL19; RHOU; ADAM17; IL1R2; IL1R1; IL1RL1; IL18R1; IL18RAP; BCL2L11; IL1B; IL1RN; FN1; MYD88; CCR1; CCR2; PRKCD; EIF4E3; PIK3CB; BCL6; MAPK10; NFKB1; TIFA; ALPK1; LMNB1; F13A1; PRL; H3C10; H3C12; MAPK14; IFNGR1; SOD2; GRB10; CD36; HGF; CEBPD; LYN; CA1; SLA; JAK2; ANXA1; SYK; VIM; ALOX5; UBE2D1; TRIM8; GSTO1; IFITM2; IFITM1; TALDO1; CD44; PTPRJ; STX3; CFL1; MMP1; CBL; TNFRSF1A; LTBR; IRAK4; IRAK3; FLT3; LCP1; TNFSF13B; NFKBIA; SOS2; BATF; NDN; NEDD4; MEF2A; IL4R; IL27; MAPK3; ITGAM; ITGAX; N4BP1; MAP2K3; PSMB3; STAT5B; DUSP3; TRIM25; MAP2K6; GRB2; SOCS3; SERPINB2; CNN2; TNFSF14; STXBP2; ICAM1; JUNB; JAK3; IFI30; FPR1; HCK; MMP9; IL10RB; IFNAR1; IFNGR2; ITGB2; IL17RA; MAPK1; OSM; HMOX1; CSF2RB	REACTOME_CYTOKINE_SIGNALING_IN_IMMUNE_SYSTEM	4.46622e-05	45	141	2380	18653	2.5013	2.26626e-09	PRKACB; CD247; GPR25; IGKV4-1; IGKV1-5; IGKV3-11; IGKV1-12; IGKV3-15; IGKV1-16; IGKV1-17; IGKV3-20; IGKV2-28; IGKV2-30; IGKV3D-20; GPR15; ITPR3; VIPR2; GPR20; ADRB1; SCT; CD3G; GNB3; PTGDR; IGHG4; IGHG2; IGHV3-11; IGHV3-23; IGHV3-30; IGHV3-33; IGHV1-46; YES1; GIPR; PLCG1; IGLV1-47; IGLV1-44; IGLV7-43; IGLV1-40; IGLV3-25; IGLV2-23; IGLV3-21; IGLV2-14; IGLV2-11; IGLV3-1; IGLC2; IGLC3	REACTOME_ANTI_INFLAMMATORY_RESPONSE_FAVOURING_LEISHMANIA_PARASITE_INFECTION	4.09343e-08
29	94	2313	18653	2.48796	1.85962e-06	PHC2; AGO4; CDKN2C; H3C13; H4C14; H2BC21; H2AC20; H3-3A; MAPK10; H2AC6; H2BC5; H4C4; H2BC7; H2BC8; H2AC8; H2BC11; H2BC12; H3C10; H3C12; MAPK14; CDKN2B; TXN; MAPK3; KDM6B; MAP2K3; MAP2K6; H3-3B; CDKN2D; MAPK1	REACTOME_OXIDATIVE_STRESS_INDUCED_SENESCENCE	4.87152e-05	30	75	2380	18653	3.13496	2.88275e-09	IGKV4-1; IGKV1-5; IGKV3-11; IGKV1-12; IGKV3-15; IGKV1-16; IGKV1-17; IGKV3-20; IGKV2-28; IGKV2-30; IGKV3D-20; TRPC1; ITPR3; IGHV3-11; IGHV3-23; IGHV3-30; IGHV3-33; IGHV1-46; IGLV1-47; IGLV1-44; IGLV7-43; IGLV1-40; IGLV3-25; IGLV2-23; IGLV3-21; IGLV2-14; IGLV2-11; IGLV3-1; IGLC2; IGLC3	REACTOME_ANTIGEN_ACTIVATES_B_CELL_RECEPTOR_BCR_LEADING_TO_GENERATION_OF_SECOND_MESSENGERS	4.90067e-08
16	36	2313	18653	3.58419	1.87366e-06	H3C13; H4C14; H2BC21; H2AC20; H3-3A; H2AC6; H2BC5; H4C4; H2BC7; H2BC8; H2AC8; H2BC11; H2BC12; H3C10; H3C12; H3-3B	REACTOME_DNA_METHYLATION	4.87152e-05	46	152	2380	18653	2.37184	9.98438e-09	LCK; CD2; ATP1B1; IGKV4-1; IGKV1-5; IGKV3-11; IGKV1-12; IGKV3-15; IGKV1-16; IGKV1-17; IGKV3-20; IGKV2-28; IGKV2-30; IGKV3D-20; PROC; JCHAIN; CD74; CAV1; SDC2; ANGPT1; OLR1; IGHA1; IGHV3-11; IGHV3-23; IGHV3-30; IGHV3-33; IGHV1-46; SPN; ITGA3; YES1; CEACAM8; SIRPG; PROCR; PLCG1; IGLV1-47; IGLV1-44; IGLV7-43; IGLV1-40; IGLV3-25; IGLV2-23; IGLV3-21; IGLV2-14; IGLV2-11; IGLV3-1; IGLC2; IGLC3	REACTOME_CELL_SURFACE_INTERACTIONS_AT_THE_VASCULAR_WALL	1.60305e-07
16	36	2313	18653	3.58419	1.87366e-06	H3C13; H4C14; H2BC21; H2AC20; H3-3A; H2AC6; H2BC5; H4C4; H2BC7; H2BC8; H2AC8; H2BC11; H2BC12; H3C10; H3C12; H3-3B	REACTOME_ACTIVATED_PKN1_STIMULATES_TRANSCRIPTION_OF_AR_ANDROGEN_RECEPTOR_REGULATED_GENES_KLK2_AND_KLK3	4.87152e-05	34	103	2380	18653	2.5871	7.94748e-08	CD247; IGKV4-1; IGKV1-5; IGKV3-11; IGKV1-12; IGKV3-15; IGKV1-16; IGKV1-17; IGKV3-20; IGKV2-28; IGKV2-30; IGKV3D-20; ABI2; CD3G; IGHG4; IGHG2; IGHV3-11; IGHV3-23; IGHV3-30; IGHV3-33; IGHV1-46; YES1; IGLV1-47; IGLV1-44; IGLV7-43; IGLV1-40; IGLV3-25; IGLV2-23; IGLV3-21; IGLV2-14; IGLV2-11; IGLV3-1; IGLC2; IGLC3	REACTOME_PARASITE_INFECTION	1.20885e-06
79	380	2313	18653	1.67655	2.20483e-06	ECE1; RPS6KA1; PTAFR; PTGFR; GNG5; VAV3; GNAI3; ARHGEF11; PLA2G4A; RGS18; CD55; ADCY3; GPR17; FZD5; FN1; CXCR2; CXCR1; GHRL; XCR1; CCR1; CCR2; PRKCD; GPR27; PROK2; MGLL; P2RY13; P2RY12; PF4; PPBP; CXCL5; HRH2; RGS14; GPSM3; GPER1; GNG11; GNB2; CDK5; ANXA1; GNAQ; GNG10; RGS3; FFAR4; ADM; WNT11; C3AR1; PDE3A; FGD4; GPR84; PDE1B; CAMKK2; HCAR2; HCAR3; EDNRB; ARHGEF40; LTB4R; SOS2; MAPK3; CAMKK1; ARRB2; CXCL16; ADORA2B; GRB2; GNA15; S1PR4; ADGRE1; RLN3; ADGRE2; INSL3; LPAR2; FFAR3; FFAR2; C5AR1; FPR1; FPR2; NTSR1; RGS19; OPRL1; MAPK1; ADM2	REACTOME_SIGNALING_BY_GPCR	5.44592e-05	25	71	2380	18653	2.75965	1.04383e-06	LCK; PIK3R3; THEM4; CD247; CD28; CTLA4; ICOS; HLA-DRA; HLA-DRB5; HLA-DRB1; HLA-DQA1; HLA-DQB1; HLA-DQB2; HLA-DPA1; HLA-DPB1; TRBV7-9; TRBV12-3; CD3E; CD3D; CD3G; TRAV8-4; TRAV19; TRAV29DV5; YES1; PRR5	REACTOME_COSTIMULATION_BY_THE_CD28_FAMILY	1.50833e-05
23	67	2313	18653	2.76838	2.81124e-06	AGO4; H3C13; H4C14; H2BC21; H2AC20; H3-3A; PF4; H2AC6; H2BC5; H4C4; H2BC7; H2BC8; H2AC8; H2BC11; H2BC12; H3C10; H3C12; NFE2; THBS1; GP1BA; ITGA2B; H3-3B; MYL9	REACTOME_RUNX1_REGULATES_GENES_INVOLVED_IN_MEGAKARYOCYTE_DIFFERENTIATION_AND_PLATELET_FUNCTION	6.31251e-05	37	129	2380	18653	2.24793	1.16627e-06	CD247; IGKV4-1; IGKV1-5; IGKV3-11; IGKV1-12; IGKV3-15; IGKV1-16; IGKV1-17; IGKV3-20; IGKV2-28; IGKV2-30; IGKV3D-20; ABI2; ITPR3; CD3G; PLD4; IGHG4; IGHG2; IGHV3-11; IGHV3-23; IGHV3-30; IGHV3-33; IGHV1-46; YES1; PLCG1; IGLV1-47; IGLV1-44; IGLV7-43; IGLV1-40; IGLV3-25; IGLV2-23; IGLV3-21; IGLV2-14; IGLV2-11; IGLV3-1; IGLC2; IGLC3	REACTOME_FCGAMMA_RECEPTOR_FCGR_DEPENDENT_PHAGOCYTOSIS	1.60501e-05
23	67	2313	18653	2.76838	2.81124e-06	H3C13; H4C14; H2BC21; H2AC20; NCSTN; H3-3A; SIAH2; PRL; H2AC6; H2BC5; H4C4; H2BC7; H2BC8; H2AC8; H2BC11; H2BC12; H3C10; H3C12; GSN; SORL1; ITM2B; FURIN; H3-3B	REACTOME_AMYLOID_FIBER_FORMATION	6.31251e-05	33	122	2380	18653	2.11995	1.68531e-05	FCER1A; IGKV4-1; IGKV1-5; IGKV3-11; IGKV1-12; IGKV3-15; IGKV1-16; IGKV1-17; IGKV3-20; IGKV2-28; IGKV2-30; IGKV3D-20; CARD11; PRKCQ; MS4A2; IGHV3-11; IGHV3-23; IGHV3-30; IGHV3-33; IGHV1-46; RASGRP1; IGLV1-47; IGLV1-44; IGLV7-43; IGLV1-40; IGLV3-25; IGLV2-23; IGLV3-21; IGLV2-14; IGLV2-11; IGLV3-1; IGLC2; IGLC3	REACTOME_FCERI_MEDIATED_NF_KB_ACTIVATION	0.000221389
9	13	2313	18653	5.58306	3.05349e-06	S100A9; S100A8; TLR1; TLR6; TLR2; CD14; CD36; LY96; TLR4	REACTOME_REGULATION_OF_TLR_BY_ENDOGENOUS_LIGAND	6.55836e-05	39	171	2380	18653	1.78748	0.000191674	FCER1A; IGKV4-1; IGKV1-5; IGKV3-11; IGKV1-12; IGKV3-15; IGKV1-16; IGKV1-17; IGKV3-20; IGKV2-28; IGKV2-30; IGKV3D-20; TXK; ITK; ITPR3; CARD11; PRKCQ; MS4A2; IGHV3-11; IGHV3-23; IGHV3-30; IGHV3-33; IGHV1-46; RASGRP1; LAT; PLCG1; NFATC2; IGLV1-47; IGLV1-44; IGLV7-43; IGLV1-40; IGLV3-25; IGLV2-23; IGLV3-21; IGLV2-14; IGLV2-11; IGLV3-1; IGLC2; IGLC3	REACTOME_FC_EPSILON_RECEPTOR_FCERI_SIGNALING	0.00240842
43	171	2313	18653	2.02789	3.61431e-06	GNG5; GNAI3; PLA2G4A; RGS18; ADCY3; GPR17; CXCR2; CXCR1; CCR1; CCR2; PRKCD; P2RY13; P2RY12; PF4; PPBP; CXCL5; RGS14; GPSM3; GPER1; GNG11; GNB2; CDK5; ANXA1; GNAQ; GNG10; RGS3; C3AR1; PDE1B; CAMKK2; HCAR2; HCAR3; CAMKK1; CXCL16; GNA15; S1PR4; RLN3; LPAR2; C5AR1; FPR1; FPR2; RGS19; OPRL1; MAPK1	REACTOME_G_ALPHA_I_SIGNALLING_EVENTS	7.43945e-05	47	219	2380	18653	1.682	0.000210772	PRKACB; CD247; GPR25; IGKV4-1; IGKV1-5; IGKV3-11; IGKV1-12; IGKV3-15; IGKV1-16; IGKV1-17; IGKV3-20; IGKV2-28; IGKV2-30; IGKV3D-20; ABI2; GPR15; ITPR3; NT5E; VIPR2; GPR20; ADRB1; SCT; CD3G; GNB3; PTGDR; IGHG4; IGHG2; IGHV3-11; IGHV3-23; IGHV3-30; IGHV3-33; IGHV1-46; YES1; GIPR; PLCG1; IGLV1-47; IGLV1-44; IGLV7-43; IGLV1-40; IGLV3-25; IGLV2-23; IGLV3-21; IGLV2-14; IGLV2-11; IGLV3-1; IGLC2; IGLC3	REACTOME_LEISHMANIA_INFECTION	0.00253804
16	39	2313	18653	3.30848	6.70537e-06	H3C13; H4C14; H2BC21; H2AC20; H3-3A; H2AC6; H2BC5; H4C4; H2BC7; H2BC8; H2AC8; H2BC11; H2BC12; H3C10; H3C12; H3-3B	REACTOME_SIRT1_NEGATIVELY_REGULATES_RRNA_EXPRESSION	0.000132498	13	35	2380	18653	2.91103	0.000220452	XCL2; XCL1; CCR4; CCR8; CXCR6; CCR5; CXCL8; CXCL10; CCL28; CCR6; CCL5; CCL4; CCR7	REACTOME_CHEMOKINE_RECEPTORS_BIND_CHEMOKINES	0.00254842
26	85	2313	18653	2.46676	7.42274e-06	COL8A2; NCSTN; LAMC1; LAMB3; ADAM17; CAPN13; FN1; COL7A1; CAST; COL23A1; CTSB; ADAM9; HTRA1; ADAM8; CTSD; CD44; MMP1; MMP19; MMP14; FURIN; MMP25; CAPNS2; TIMP2; MMP9; COL9A3; SCUBE1	REACTOME_DEGRADATION_OF_THE_EXTRACELLULAR_MATRIX	0.000141032	10	23	2380	18653	3.40756	0.000263714	AGRN; CACNB4; COL4A4; COL4A3; GFRA2; COL5A1; NCAM1; COL5A3; COL6A2; CACNA1I	REACTOME_NCAM1_INTERACTIONS	0.00293128
17	44	2313	18653	3.1158	9.11921e-06	H3C13; H4C14; H2BC21; H2AC20; H3-3A; H2AC6; H2BC5; H4C4; H2BC7; H2BC8; H2AC8; H2BC11; H2BC12; H3C10; H3C12; KMT5A; H3-3B	REACTOME_CONDENSATION_OF_PROPHASE_CHROMOSOMES	0.000166848	32	135	2380	18653	1.85775	0.000335898	ATP1B1; IGKV4-1; IGKV1-5; IGKV3-11; IGKV1-12; IGKV3-15; IGKV1-16; IGKV1-17; IGKV3-20; IGKV2-28; IGKV2-30; IGKV3D-20; FXYD2; IGHV3-11; IGHV3-23; IGHV3-30; IGHV3-33; IGHV1-46; FXYD7; ATP1A3; IGLV1-47; IGLV1-44; IGLV7-43; IGLV1-40; IGLV3-25; IGLV2-23; IGLV3-21; IGLV2-14; IGLV2-11; IGLV3-1; IGLC2; IGLC3	REACTOME_POTENTIAL_THERAPEUTICS_FOR_SARS	0.00359535
21	62	2313	18653	2.7315	9.57282e-06	SFN; H3C13; H4C14; H2BC21; H2AC20; H3-3A; H2AC6; H2BC5; H4C4; H2BC7; H2BC8; H2AC8; H2BC11; H2BC12; H3C10; H3C12; RAC1; MYL6; H3-3B; MYL12B; MYL9	REACTOME_RHO_GTPASES_ACTIVATE_PKNS	0.000168892	124	729	2380	18653	1.33311	0.000435821	LCK; PIK3R3; PRKACB; CD160; THEM4; CD1C; SLAMF6; SLAMF7; SH2D1B; CD247; RASGRP3; CD8A; CD8B; IGKV4-1; IGKV1-5; IGKV3-11; IGKV1-12; IGKV3-15; IGKV1-16; IGKV1-17; IGKV3-20; IGKV2-28; IGKV2-30; IGKV3D-20; ZAP70; CD28; CTLA4; ICOS; TRAIP; CBLB; DZIP3; TRAT1; CD96; TRPC1; HERC6; HERC5; FBXO4; KIF3A; KLHL3; CD74; ITK; BTN3A1; BTN3A3; NCR3; HLA-DRA; HLA-DRB5; HLA-DRB1; HLA-DQA1; HLA-DQB1; HLA-DQB2; HLA-DMB; HLA-DOA; HLA-DPA1; HLA-DPB1; ITPR3; CARD11; TRBV7-9; TRBV12-3; FBXO32; TRIM32; PRKCQ; MRC1; SFTPD; NCR3LG1; KIF18A; CTSF; CD3E; CD3D; CD3G; CRTAM; PIANP; LAG3; KLRG1; KLRB1; CLEC2D; KLRF1; KLRD1; KLRK1; KLRC1; ITGB7; LMO7; TRAV8-4; TRAV19; TRAV29DV5; ASB2; EVL; IGHV3-11; IGHV3-23; IGHV3-30; IGHV3-33; IGHV1-46; RASGRP1; KLHL25; FBXL16; CCNF; LAT; KIF22; FBXO31; COLEC12; YES1; CD226; TUBB4A; SIGLEC6; LILRA4; KIR2DL3; KIR2DL1; KIR3DL1; KIR3DL2; SIGLEC1; PLCG1; NFATC2; IGLV1-47; IGLV1-44; IGLV7-43; IGLV1-40; IGLV3-25; IGLV2-23; IGLV3-21; IGLV2-14; IGLV2-11; IGLV3-1; IGLC2; IGLC3; PRR5	REACTOME_ADAPTIVE_IMMUNE_SYSTEM	0.0044472
16	41	2313	18653	3.14709	1.43651e-05	H3C13; H4C14; H2BC21; H2AC20; H3-3A; H2AC6; H2BC5; H4C4; H2BC7; H2BC8; H2AC8; H2BC11; H2BC12; H3C10; H3C12; H3-3B	REACTOME_ASSEMBLY_OF_THE_ORC_COMPLEX_AT_THE_ORIGIN_OF_REPLICATION	0.000244703	42	196	2380	18653	1.67944	0.00045953	CNR2; XCL2; XCL1; ADORA1; WNT10A; GPR55; NMUR1; WNT7A; CCR4; CCR8; CXCR6; CCR5; GRM2; CXCL8; CXCL10; CCL28; CCR6; TAS2R3; TAS2R5; VIPR2; FZD6; PTCH1; ADRB1; SCT; PTGDR2; P2RY6; GNB3; TAS2R31; WNT10B; WNT1; GPR18; GPR183; PTGDR; GPR68; CCL5; CCL4; CCR7; S1PR2; S1PR5; GIPR; FPR3; SSTR3	REACTOME_GPCR_LIGAND_BINDING	0.0044472
39	159	2313	18653	1.97806	1.86972e-05	RPS6KA1; PHC2; AGO4; CDKN2C; H3C13; H4C14; H2BC21; H2AC20; H3-3A; IGFBP7; MAPK10; NFKB1; LMNB1; H1-2; H2AC6; H2BC5; H4C4; H2BC7; H2BC8; H2AC8; H2BC11; H2BC12; H3C10; H3C12; MAPK14; CDKN2B; TXN; UBE2D1; CCNA1; MAPK3; KDM6B; MAP2K3; MAP2K6; H3-3B; CDKN2D; UBE2C; CEBPB; ETS2; MAPK1	REACTOME_CELLULAR_SENESCENCE	0.000297948	22	82	2380	18653	2.10272	0.000461647	GBP1; GBP4; GBP5; TRIM46; TRIM17; CAMK2D; TRIM2; IRF4; HLA-DRA; HLA-DRB5; HLA-DRB1; HLA-DQA1; HLA-DQB1; HLA-DQB2; HLA-DPA1; HLA-DPB1; NCAM1; IFNG; OAS3; OAS2; OASL; CIITA	REACTOME_INTERFERON_GAMMA_SIGNALING	0.0044472
23	74	2313	18653	2.50651	1.83721e-05	ECE1; CXCR2; CXCR1; GHRL; XCR1; CCR1; CCR2; PROK2; PF4; PPBP; CXCL5; GPER1; ANXA1; C3AR1; EDNRB; CXCL16; RLN3; INSL3; C5AR1; FPR1; FPR2; NTSR1; OPRL1	REACTOME_PEPTIDE_LIGAND_BINDING_RECEPTORS	0.000297948	34	151	2380	18653	1.76471	0.000610533	RASGRP3; IGKV4-1; IGKV1-5; IGKV3-11; IGKV1-12; IGKV3-15; IGKV1-16; IGKV1-17; IGKV3-20; IGKV2-28; IGKV2-30; IGKV3D-20; TRPC1; ITPR3; CARD11; IGHV3-11; IGHV3-23; IGHV3-30; IGHV3-33; IGHV1-46; RASGRP1; NFATC2; IGLV1-47; IGLV1-44; IGLV7-43; IGLV1-40; IGLV3-25; IGLV2-23; IGLV3-21; IGLV2-14; IGLV2-11; IGLV3-1; IGLC2; IGLC3	REACTOME_SIGNALING_BY_THE_B_CELL_RECEPTOR_BCR	0.00569174
30	111	2313	18653	2.17957	2.35431e-05	RPS6KA1; PTAFR; PTGFR; GNG5; RGS18; GPR17; GHRL; XCR1; PRKCD; PROK2; MGLL; GNG11; GNB2; ANXA1; GNAQ; GNG10; RGS3; FFAR4; EDNRB; LTB4R; MAPK3; GRB2; GNA15; LPAR2; FFAR3; FFAR2; FPR2; NTSR1; RGS19; MAPK1	REACTOME_G_ALPHA_Q_SIGNALLING_EVENTS	0.000363446	36	171	2380	18653	1.64998	0.00156478	CNR2; PRKACB; RGS1; ADORA1; GPR55; NMUR1; CCR4; CCR8; CXCR6; CCR5; GRM2; CXCL8; CXCL10; CAMK2D; CCL28; CAMK4; ITPR3; CCR6; TAS2R3; TAS2R5; PPP3CC; PTGDR2; GNB3; TAS2R31; GPR18; GPR183; CCL5; CCL4; CCL4L2; CCR7; RGS9; GNAL; S1PR2; S1PR5; FPR3; SSTR3	REACTOME_G_ALPHA_I_SIGNALLING_EVENTS	0.0141319
49	219	2313	18653	1.80437	2.51042e-05	FGR; GNG5; VAV3; GNAI3; FCGR1A; FCGR2A; ARPC5; IL10; NLRP3; ADAM17; ADCY3; IL1B; GPR27; NFKB1; MYO10; HRH2; MAPK14; WASF1; ACTB; RAC1; GNG11; ARPC1B; GNB2; LYN; SYK; TXN; GNG10; ENTPD1; DOCK1; ADM; CD163; C3AR1; GPR84; ARPC3; WASF3; FURIN; MAPK3; PYCARD; PLCG2; CYBA; ADORA2B; GRB2; RLN3; INSL3; HCK; MAPK1; GGT1; HMOX1; ADM2	REACTOME_LEISHMANIA_INFECTION	0.000375802	6	12	2380	18653	3.9187	0.00199164	MCM2; MCM3; MCM7; GINS4; MCM8; GINS1	REACTOME_UNWINDING_OF_DNA	0.017442
8	13	2313	18653	4.96272	3.98493e-05	F5; SERPINC1; PROS1; PF4V1; PF4; F13A1; CD177; THBD	REACTOME_COMMON_PATHWAY_OF_FIBRIN_CLOT_FORMATION	0.000569095	26	115	2380	18653	1.77193	0.00237857	LCK; CD247; ZAP70; TRAT1; ITK; HLA-DRA; HLA-DRB5; HLA-DRB1; HLA-DQA1; HLA-DQB1; HLA-DQB2; HLA-DPA1; HLA-DPB1; CARD11; TRBV7-9; TRBV12-3; PRKCQ; CD3E; CD3D; CD3G; TRAV8-4; TRAV19; TRAV29DV5; EVL; LAT; PLCG1	REACTOME_TCR_SIGNALING	0.0202178
16	44	2313	18653	2.93252	4.03205e-05	H3C13; H4C14; H2BC21; H2AC20; H3-3A; H2AC6; H2BC5; H4C4; H2BC7; H2BC8; H2AC8; H2BC11; H2BC12; H3C10; H3C12; H3-3B	REACTOME_PRC2_METHYLATES_HISTONES_AND_DNA	0.000569095	8	21	2380	18653	2.98567	0.00302267	ADAMTS4; SPON2; ADAMTS14; SPON1; B3GLCT; ADAMTSL5; ADAMTS10; ADAMTS1	REACTOME_O_GLYCOSYLATION_OF_TSR_DOMAIN_CONTAINING_PROTEINS	0.0249586
36	148	2313	18653	1.96162	4.65013e-05	RPS6KA1; S100A9; S100A12; S100A8; TLR5; MYD88; TLR9; TLR10; TLR1; TLR6; MAPK10; NFKB1; TIFA; ALPK1; TLR2; CD14; LY86; MAPK14; CD36; CTSB; LY96; TLR4; UBE2D1; IRAK4; IRAK3; NFKBIA; MEF2A; MAPK3; ITGAM; N4BP1; PLCG2; MAP2K3; DUSP3; MAP2K6; ITGB2; MAPK1	REACTOME_TOLL_LIKE_RECEPTOR_CASCADES	0.000629159	35	175	2380	18653	1.56748	0.00436417	ISG15; IFI6; NDC1; GBP1; GBP4; GBP5; TRIM46; TRIM17; RSAD2; NUP35; HERC5; CAMK2D; TRIM2; IRF4; HLA-DRA; HLA-DRB5; HLA-DRB1; HLA-DQA1; HLA-DQB1; HLA-DQB2; HLA-DPA1; HLA-DPB1; KPNA5; IFIT3; IFIT1; NCAM1; IFNG; OAS3; OAS2; OASL; CIITA; XAF1; PLCG1; MX1; USP18	REACTOME_INTERFERON_SIGNALING	0.0350346
22	73	2313	18653	2.43037	4.71233e-05	H3C13; H4C14; H2BC21; H2AC20; H3-3A; BCL2L11; CAST; LMNB1; H2AC6; H2BC5; H4C4; H2BC7; H2BC8; H2AC8; H2BC11; H2BC12; H3C10; H3C12; SOD2; CDK5; CAPNS2; H3-3B	REACTOME_DISEASES_OF_PROGRAMMED_CELL_DEATH	0.000629159	8	23	2380	18653	2.72605	0.00576396	TNFRSF25; FASLG; EDARADD; CD27; TNFRSF17; TNFRSF13B; TNFSF9; CD70	REACTOME_TNFS_BIND_THEIR_PHYSIOLOGICAL_RECEPTORS	0.0450212
23	80	2313	18653	2.31852	7.25241e-05	AGO4; NOTCH2; H3C13; H4C14; H2BC21; H2AC20; H3-3A; RBPJ; MAML3; H2AC6; H2BC5; H4C4; H2BC7; H2BC8; H2AC8; H2BC11; H2BC12; H3C10; H3C12; ST3GAL4; FURIN; H3-3B; NOTCH3	REACTOME_PRE_NOTCH_EXPRESSION_AND_PROCESSING	0.000942813
10	21	2313	18653	3.8402	8.09868e-05	S100A9; S100A8; NCF2; PRKCD; MAPK14; RAC1; MAPK3; CYBA; MAPK1; NCF4	REACTOME_RHO_GTPASES_ACTIVATE_NADPH_OXIDASES	0.00102583
27	102	2313	18653	2.1347	8.71249e-05	RPS6KA1; S100A9; S100A12; S100A8; MYD88; TLR1; TLR6; MAPK10; NFKB1; TIFA; ALPK1; TLR2; CD14; MAPK14; CD36; LY96; TLR4; IRAK4; IRAK3; NFKBIA; MEF2A; MAPK3; N4BP1; MAP2K3; DUSP3; MAP2K6; MAPK1	REACTOME_TOLL_LIKE_RECEPTOR_TLR1_TLR2_CASCADE	0.00107599
20	66	2313	18653	2.44376	9.42905e-05	PCSK9; F5; SERPINC1; QSOX1; LAMC1; LTBP1; FN1; IGFBP2; FSTL1; IGFBP7; VCAN; FAM20C; MMP1; APLP2; CKAP4; DNAJC3; SERPINA1; FAM20A; FSTL3; LGALS1	REACTOME_REGULATION_OF_INSULIN_LIKE_GROWTH_FACTOR_IGF_TRANSPORT_AND_UPTAKE_BY_INSULIN_LIKE_GROWTH_FACTOR_BINDING_PROTEINS_IGFBPS	0.00113609
16	47	2313	18653	2.74533	0.000101057	H3C13; H4C14; H2BC21; H2AC20; H3-3A; H2AC6; H2BC5; H4C4; H2BC7; H2BC8; H2AC8; H2BC11; H2BC12; H3C10; H3C12; H3-3B	REACTOME_ERCC6_CSB_AND_EHMT2_G9A_POSITIVELY_REGULATE_RRNA_EXPRESSION	0.00118862
5	6	2313	18653	6.72035	0.000157168	HPGD; PTGR1; ALOX5; ALOX5AP; ALOX12	REACTOME_SYNTHESIS_OF_LIPOXINS_LX	0.00180561
11	27	2313	18653	3.2855	0.000201929	NCF2; SOD2; GSR; TXN; PRDX3; CAT; PRDX5; TXNRD1; ERO1A; CYBA; NCF4	REACTOME_DETOXIFICATION_OF_REACTIVE_OXYGEN_SPECIES	0.00226711
12	32	2313	18653	3.02416	0.000264015	PTAFR; IL10; IL1R2; IL1R1; IL1B; IL1RN; CCR1; CCR2; TNFRSF1A; ICAM1; FPR1; IL10RB	REACTOME_INTERLEUKIN_10_SIGNALING	0.0028983
11	29	2313	18653	3.05892	0.000423121	S100A9; S100A8; SLC11A1; CCR2; TLR1; TLR2; CLU; RNASE3; PGLYRP2; PGLYRP1; PI3	REACTOME_ANTIMICROBIAL_PEPTIDES	0.00454395
10	25	2313	18653	3.22577	0.000469365	GNG5; GNAI3; PLA2G4A; P2RY12; MAPK14; GNG11; GNB2; GNAQ; GNG10; GNA15	REACTOME_SIGNAL_AMPLIFICATION	0.00493333
16	53	2313	18653	2.43454	0.000482843	H3C13; H4C14; H2BC21; H2AC20; H3-3A; H2AC6; H2BC5; H4C4; H2BC7; H2BC8; H2AC8; H2BC11; H2BC12; H3C10; H3C12; H3-3B	REACTOME_MEIOTIC_RECOMBINATION	0.00496926
13	39	2313	18653	2.68814	0.00056252	COL8A2; ADAM17; COL7A1; COL23A1; CTSB; ADAM9; CTSD; MMP1; MMP19; MMP14; FURIN; MMP9; COL9A3	REACTOME_COLLAGEN_DEGRADATION	0.00567112
17	60	2313	18653	2.28492	0.000735209	H3C13; H4C14; H2BC21; H2AC20; H3-3A; H2AC6; H2BC5; H4C4; H2BC7; H2BC8; H2AC8; H2BC11; H2BC12; H3C10; H3C12; ACTB; H3-3B	REACTOME_B_WICH_COMPLEX_POSITIVELY_REGULATES_RRNA_EXPRESSION	0.00726387
8	18	2313	18653	3.58419	0.00076227	GNG5; PLA2G4A; MAPK14; GNG11; GNB2; GNAQ; GNG10; GNA15	REACTOME_ADP_SIGNALLING_THROUGH_P2Y_PURINOCEPTOR_1	0.00738356
12	36	2313	18653	2.68814	0.000910696	PLA2G4A; CYP1B1; HPGD; TBXAS1; PTGR1; PTGS1; ALOX5; LTA4H; ALOX5AP; ALOX12; ALOX15B; GGT1	REACTOME_ARACHIDONIC_ACID_METABOLISM	0.00848837
17	61	2313	18653	2.24746	0.000903188	H3C13; H4C14; H2BC21; H2AC20; H2AC6; H2BC5; H4C4; H2BC7; H2BC8; H2AC8; H2BC11; H2AC11; H2BC12; H2AC13; H3C10; H3C12; PHF21A	REACTOME_HDACS_DEACETYLATE_HISTONES	0.00848837
6	11	2313	18653	4.39877	0.000956287	SLC9A1; HYAL1; HYAL2; LYVE1; CD44; CHP1	REACTOME_HYALURONAN_UPTAKE_AND_DEGRADATION	0.00874826
9	23	2313	18653	3.15564	0.00108855	GNG5; GNG11; GNB2; GNAQ; GNG10; MAPK3; ARRB2; GNA15; MAPK1	REACTOME_THROMBIN_SIGNALLING_THROUGH_PROTEINASE_ACTIVATED_RECEPTORS_PARS	0.00977718
11	32	2313	18653	2.77214	0.00110845	VAV3; FCER1G; PIK3CB; MPIG6B; RAC1; LYN; SYK; RHOG; CLEC1B; PLCG2; GP6	REACTOME_GPVI_MEDIATED_ACTIVATION_CASCADE	0.00977813
5	8	2313	18653	5.04026	0.00118125	IL10; ADAM17; MAPK14; CD163; FURIN	REACTOME_CD163_MEDIATING_AN_ANTI_INFLAMMATORY_RESPONSE	0.0102375
15	53	2313	18653	2.28238	0.00149698	MTARC2; MTARC1; CYP1B1; CMBL; NQO2; POR; TBXAS1; AOC1; PTGS1; RXRA; CYP26C1; ALDH2; CYP19A1; CES1; ACSS2	REACTOME_PHASE_I_FUNCTIONALIZATION_OF_COMPOUNDS	0.0127501
16	59	2313	18653	2.18696	0.00173232	COL8A2; FN1; ITGA9; COL7A1; COL23A1; CD44; ITGA7; THBS1; ITGAM; ITGAX; ITGA2B; ITGB3; ICAM1; ICAM5; COL9A3; ITGB2	REACTOME_INTEGRIN_CELL_SURFACE_INTERACTIONS	0.0143759
8	20	2313	18653	3.22577	0.00174606	ADAM17; PRL; LYN; JAK2; MAPK3; STAT5B; SOCS3; MAPK1	REACTOME_GROWTH_HORMONE_RECEPTOR_SIGNALING	0.0143759
11	34	2313	18653	2.60908	0.00194374	CAPZA1; IL10; LMNB1; SOD2; CA1; GSTO1; TALDO1; CFL1; LCP1; SERPINB2; CNN2	REACTOME_GENE_AND_PROTEIN_EXPRESSION_BY_JAK_STAT_SIGNALING_AFTER_INTERLEUKIN_12_STIMULATION	0.0157411
16	60	2313	18653	2.15051	0.00209491	H3C13; H4C14; H2BC21; H2AC20; H3-3A; H2AC6; H2BC5; H4C4; H2BC7; H2BC8; H2AC8; H2BC11; H2BC12; H3C10; H3C12; H3-3B	REACTOME_RNA_POLYMERASE_I_PROMOTER_ESCAPE	0.0166917
9	25	2313	18653	2.90319	0.00216054	GNG5; GNAI3; ADCY3; GABRR2; GNG11; GNB2; GNG10; KCNJ2; KCNJ15	REACTOME_GABA_RECEPTOR_ACTIVATION	0.0169414
11	35	2313	18653	2.53453	0.00252137	H4C14; H2BC21; H2AC20; H2AC6; H2BC5; H4C4; H2BC7; H2BC8; H2AC8; H2BC11; H2BC12	REACTOME_RECOGNITION_AND_ASSOCIATION_OF_DNA_GLYCOSYLASE_WITH_SITE_CONTAINING_AN_AFFECTED_PURINE	0.0189732
16	61	2313	18653	2.11526	0.00251863	H3C13; H4C14; H2BC21; H2AC20; H3-3A; H2AC6; H2BC5; H4C4; H2BC7; H2BC8; H2AC8; H2BC11; H2BC12; H3C10; H3C12; H3-3B	REACTOME_FORMATION_OF_THE_BETA_CATENIN_TCF_TRANSACTIVATING_COMPLEX	0.0189732
12	40	2313	18653	2.41933	0.00253488	CAPZA1; IL10; LMNB1; SOD2; CA1; JAK2; GSTO1; TALDO1; CFL1; LCP1; SERPINB2; CNN2	REACTOME_INTERLEUKIN_12_SIGNALING	0.0189732
27	125	2313	18653	1.74191	0.00262415	KCND3; ATP2B4; SLC8A1; DYSF; SCN9A; CORIN; PDE5A; CALD1; ASPH; ANXA1; VIM; TNNI2; MYBPC3; KCNE3; FXYD6; SCN2B; MYL6; ALDH2; PXN; CES1; KCNJ2; MYL12A; MYL12B; SCN1B; TNNT1; MYL9; KCNE1	REACTOME_MUSCLE_CONTRACTION	0.0193482
20	84	2313	18653	1.9201	0.00277137	SLC9A1; B3GNT2; HYAL1; HYAL2; CHST13; HPSE; PAPSS1; NDST3; VCAN; DSE; EXT1; CSGALNACT2; CHST15; LYVE1; CD44; ST3GAL4; GNS; CHP1; ST3GAL2; B4GALT5	REACTOME_GLYCOSAMINOGLYCAN_METABOLISM	0.0201332
6	13	2313	18653	3.72204	0.00284799	SLC9A1; HYAL1; HYAL2; LYVE1; CD44; CHP1	REACTOME_HYALURONAN_METABOLISM	0.0203899
15	57	2313	18653	2.12222	0.00327462	COL8A2; LAMB3; COL7A1; PCOLCE2; PLOD2; ADAMTS3; P4HA2; COL23A1; ADAMTS2; CTSB; CD151; LOXL1; COLGALT1; MMP9; COL9A3	REACTOME_COLLAGEN_FORMATION	0.022784
11	36	2313	18653	2.46413	0.00323007	ST6GALNAC3; GALNT2; GALNT14; B3GNT2; GALNT3; B3GNT5; ST3GAL4; GALNT4; ST3GAL2; B3GNT8; B4GALT5	REACTOME_O_LINKED_GLYCOSYLATION_OF_MUCINS	0.022784
13	47	2313	18653	2.23058	0.00376951	H4C14; H2BC21; H2AC20; H3-3A; H2AC6; H2BC5; H4C4; H2BC7; H2BC8; H2AC8; H2BC11; H2BC12; H3-3B	REACTOME_INHIBITION_OF_DNA_RECOMBINATION_AT_TELOMERE	0.025863
9	27	2313	18653	2.68814	0.00393825	MPL; FN1; GP9; SYK; APBB1IP; GP1BA; ITGA2B; ITGB3; GRB2	REACTOME_PLATELET_AGGREGATION_PLUG_FORMATION	0.0266506
19	81	2313	18653	1.89165	0.00416298	TGFA; IL1RL1; MYD88; PIK3CB; EGF; IER3; RAC1; HGF; PTEN; PIK3AP1; FGF8; RHOG; IRAK4; FLT3; KL; MAPK3; GRB2; PHLPP1; MAPK1	REACTOME_NEGATIVE_REGULATION_OF_THE_PI3K_AKT_NETWORK	0.0277907
6	14	2313	18653	3.45618	0.00446504	SERPINC1; PROS1; GP9; F12; PRCP; GP1BA	REACTOME_INTRINSIC_PATHWAY_OF_FIBRIN_CLOT_FORMATION	0.0286458
6	14	2313	18653	3.45618	0.00446504	FCER1G; LYN; SYK; CLEC4A; CLEC4D; PLCG2	REACTOME_DECTIN_2_FAMILY	0.0286458
6	14	2313	18653	3.45618	0.00446504	HPGD; PTGR1; ALOX5; LTA4H; ALOX5AP; ALOX12	REACTOME_BIOSYNTHESIS_OF_SPECIALIZED_PRORESOLVING_MEDIATORS_SPMS	0.0286458
13	48	2313	18653	2.18411	0.00459375	CAPZA1; IL10; LMNB1; SOD2; CA1; JAK2; GSTO1; TALDO1; CFL1; LCP1; IL27; SERPINB2; CNN2	REACTOME_INTERLEUKIN_12_FAMILY_SIGNALING	0.0290938
18	76	2313	18653	1.90999	0.00466962	VAV3; EFNA1; NCSTN; ARPC5; EPHB3; ACTB; RAC1; ARPC1B; LYN; SDCBP; CFL1; MYL6; ARPC3; MYL12A; MYL12B; MYL9; MMP9; LIMK2	REACTOME_EPH_EPHRIN_SIGNALING	0.0291999
19	82	2313	18653	1.86858	0.00480231	GNG5; GNAI3; ADCY3; FN1; GPR27; HRH2; GPER1; GNG11; GNB2; GNG10; ADM; PDE3A; GPR84; PDE1B; ARRB2; ADORA2B; RLN3; INSL3; ADM2	REACTOME_G_ALPHA_S_SIGNALLING_EVENTS	0.0294696
8	23	2313	18653	2.80502	0.00483206	GNG5; GNAI3; ADCY3; GNG11; GNB2; GNG10; KCNJ2; KCNJ15	REACTOME_GABA_B_RECEPTOR_ACTIVATION	0.0294696
23	106	2313	18653	1.74983	0.00492538	LTBP1; INHBB; FSTL1; SMAD1; SERPINE1; CDKN2B; TGFBR1; BAMBI; PARD3; UBE2D1; CBL; ACVRL1; ACVR1B; LTBP2; SMAD6; FURIN; MAPK3; ITGB3; NEDD4L; FSTL3; JUNB; FKBP1A; MAPK1	REACTOME_SIGNALING_BY_TGFB_FAMILY_MEMBERS	0.0296724
10	33	2313	18653	2.44376	0.0052402	ARPC5; WASF1; ACTB; RAC1; ARPC1B; ARPC3; WASF3; MAPK3; GRB2; MAPK1	REACTOME_RHO_GTPASES_ACTIVATE_WASPS_AND_WAVES	0.0311887
18	77	2313	18653	1.88519	0.00540346	H3C13; H4C14; H2BC21; H2AC20; H3-3A; LMNB1; H2AC6; H2BC5; H4C4; H2BC7; H2BC8; H2AC8; H2BC11; H2BC12; H3C10; H3C12; H3-3B; SYCP2	REACTOME_MEIOSIS	0.0317775
30	152	2313	18653	1.59166	0.00640764	RPS6KA1; GNG5; GNAI3; CACNA1E; ADCY3; SYN2; GABRR2; RAC1; GNG11; GNB2; CHRNA2; GNG10; CACNA1B; NRGN; SLC6A13; TUBA1A; LIN7A; ALDH2; CAMKK2; CHRNA7; ABAT; MAPK3; CAMKK1; SLC6A4; KCNJ2; GRIN3B; RAB3A; DNAJC5; KCNJ15; MAPK1	REACTOME_TRANSMISSION_ACROSS_CHEMICAL_SYNAPSES	0.035934
6	15	2313	18653	3.22577	0.00666911	GNG5; GNG11; GNB2; GNG10; KCNJ2; KCNJ15	REACTOME_INWARDLY_RECTIFYING_K_CHANNELS	0.035934
6	15	2313	18653	3.22577	0.00666911	PLA2G4A; MBOAT2; PLB1; LPCAT3; PLBD1; LPCAT2	REACTOME_ACYL_CHAIN_REMODELLING_OF_PC	0.035934
6	15	2313	18653	3.22577	0.00666911	GNG5; GNG11; GNB2; GNAQ; GNG10; GNA15	REACTOME_G_PROTEIN_ACTIVATION	0.035934
13	50	2313	18653	2.09675	0.00667469	SEMA4A; ARHGEF11; PTPRC; RAC1; CDK5; CFL1; MYL6; PLXNC1; FES; MYL12B; TYROBP; MYL9; LIMK2	REACTOME_SEMAPHORIN_INTERACTIONS	0.035934
6	15	2313	18653	3.22577	0.00666911	GNG5; GNAI3; P2RY12; GNG11; GNB2; GNG10	REACTOME_ADP_SIGNALLING_THROUGH_P2Y_PURINOCEPTOR_12	0.035934
9	29	2313	18653	2.50275	0.00669215	CSF3R; LYN; JAK2; SYK; UBE2D1; STAT5B; GRB2; SOCS3; HCK	REACTOME_SIGNALING_BY_CSF3_G_CSF	0.035934
8	24	2313	18653	2.68814	0.00647223	CSF3R; LYN; JAK2; SYK; UBE2D1; STAT5B; SOCS3; HCK	REACTOME_INACTIVATION_OF_CSF3_G_CSF_SIGNALING	0.035934
16	67	2313	18653	1.92583	0.00680832	ST6GALNAC3; ADAMTSL4; GALNT2; GALNT14; B3GNT2; GALNT3; B3GNT5; ADAMTS3; ADAMTS2; ST3GAL4; GALNT4; THBS1; ADAMTS7; ST3GAL2; B3GNT8; B4GALT5	REACTOME_O_LINKED_GLYCOSYLATION	0.0361646
24	115	2313	18653	1.68301	0.00688391	GCLM; MTARC2; MTARC1; CYP1B1; SULT1B1; PAPSS1; MGST2; CMBL; NQO2; POR; TBXAS1; AOC1; OPLAH; PTGS1; RXRA; CYP26C1; GSTO1; MGST1; ALDH2; CYP19A1; CES1; ACSS2; GGT1; TPST2	REACTOME_BIOLOGICAL_OXIDATIONS	0.0361772
18	79	2313	18653	1.83746	0.00715393	LAMB3; PIK3CB; SDK1; ACTB; SKAP2; PARD3; CD151; PXN; ANG; ACTN1; IQGAP1; CLDN9; GRB2; TYROBP; NECTIN2; VASP; SIRPB1; SIRPA	REACTOME_CELL_CELL_COMMUNICATION	0.0372004
13	51	2313	18653	2.05564	0.00796364	H4C14; H2BC21; H2AC20; LMNB1; H2AC6; H2BC5; H4C4; H2BC7; H2BC8; H2AC8; H2BC11; H2BC12; SYCP2	REACTOME_MEIOTIC_SYNAPSIS	0.040196
13	51	2313	18653	2.05564	0.00796364	H3C13; H4C14; H2AC20; H2AC6; H4C4; H2AC8; H2AC11; H2AC13; H3C10; H3C12; SMARCD3; JAK2; PRMT5	REACTOME_RMTS_METHYLATE_HISTONE_ARGININES	0.040196
7	20	2313	18653	2.82255	0.0079741	MKNK1; FGF8; CBL; KL; MAPK3; GRB2; MAPK1	REACTOME_NEGATIVE_REGULATION_OF_FGFR1_SIGNALING	0.040196
17	74	2313	18653	1.85264	0.00808691	H3C13; H4C14; H2BC21; H2AC20; H3-3A; H2AC6; H2BC5; H4C4; H2BC7; H2BC8; H2AC8; H2BC11; H2BC12; H3C10; H3C12; ACTB; H3-3B	REACTOME_POSITIVE_EPIGENETIC_REGULATION_OF_RRNA_EXPRESSION	0.0403528
14	57	2313	18653	1.98073	0.00849697	H4C14; H2BC21; H2AC20; LMNB1; H1-2; H2AC6; H2BC5; H4C4; H2BC7; H2BC8; H2AC8; H2BC11; H2BC12; CCNA1	REACTOME_DNA_DAMAGE_TELOMERE_STRESS_INDUCED_SENESCENCE	0.0415804
8	25	2313	18653	2.58061	0.00850126	NLRP3; IL1B; NFKB1; TXN; ENTPD1; C3AR1; PYCARD; HMOX1	REACTOME_PURINERGIC_SIGNALING_IN_LEISHMANIASIS_INFECTION	0.0415804
40	221	2313	18653	1.45962	0.00875233	ENO1; PGD; SLC9A1; PGM1; PFKFB2; GCKR; B3GNT2; HK2; PFKFB4; HYAL1; HYAL2; TKT; CHST13; GYG1; PGM2; HPSE; PAPSS1; NDST3; VCAN; HK3; DSE; EXT1; FUT7; PFKFB3; CSGALNACT2; PGAM1; CHST15; TALDO1; LYVE1; CD44; ST3GAL4; GAPDH; GNS; PYGL; CHP1; PKM; ALDOA; ST3GAL2; GALK1; B4GALT5	REACTOME_METABOLISM_OF_CARBOHYDRATES	0.0423887
39	215	2313	18653	1.46285	0.00920485	RPS6KA1; GNG5; GNAI3; KCND3; CACNA1E; ADCY3; SYN2; FLOT1; GABRR2; RAC1; GNG11; GNB2; CHRNA2; GNG10; CACNA1B; KCNMA1; RTN3; NRGN; SLC6A13; TUBA1A; KCNH3; LIN7A; ALDH2; CAMKK2; CHRNA7; ABAT; MAPK3; CAMKK1; FLOT2; SLC6A4; KCNJ2; KCNG2; GRIN3B; RAB3A; HOMER3; LRFN1; DNAJC5; KCNJ15; MAPK1	REACTOME_NEURONAL_SYSTEM	0.043723
21	99	2313	18653	1.71063	0.00912482	RPS6KA1; S100A12; MYD88; TLR9; MAPK10; NFKB1; TIFA; ALPK1; CD14; MAPK14; LY96; TLR4; IRAK4; NFKBIA; MEF2A; MAPK3; N4BP1; MAP2K3; DUSP3; MAP2K6; MAPK1	REACTOME_TOLL_LIKE_RECEPTOR_9_TLR9_CASCADE	0.043723
6	16	2313	18653	3.02416	0.00956599	MMP1; MMP14; FURIN; MMP25; TIMP2; MMP9	REACTOME_ACTIVATION_OF_MATRIX_METALLOPROTEINASES	0.0445811
6	16	2313	18653	3.02416	0.00956599	IL19; JAK2; STAT5B; SOCS3; JAK3; IL10RB	REACTOME_INTERLEUKIN_20_FAMILY_SIGNALING	0.0445811
23	112	2313	18653	1.65609	0.00977984	H3C13; H4C14; H2BC21; H2AC20; H3-3A; RAB1A; LMNB1; H2AC6; H2BC5; H4C4; H2BC7; H2BC8; H2AC8; H2BC11; H2BC12; H3C10; H3C12; NEK6; KMT5A; MAPK3; CNEP1R1; H3-3B; MAPK1	REACTOME_MITOTIC_PROPHASE	0.0451518
10	36	2313	18653	2.24012	0.0101817	FN1; ACTB; JAK2; APBB1IP; IQGAP1; MAPK3; ARRB2; ITGA2B; ITGB3; MAPK1	REACTOME_SIGNALING_BY_MODERATE_KINASE_ACTIVITY_BRAF_MUTANTS	0.0465717
5	12	2313	18653	3.36017	0.0108847	INHBB; ACVR1B; MAPK3; FSTL3; MAPK1	REACTOME_SIGNALING_BY_ACTIVIN	0.0471261
8	26	2313	18653	2.48136	0.0109706	LTBP1; FN1; EFEMP2; LTBP2; LOXL1; FURIN; ITGB3; EMILIN2	REACTOME_ELASTIC_FIBRE_FORMATION	0.0471261
5	12	2313	18653	3.36017	0.0108847	FN1; APBB1IP; ITGA2B; ITGB3; GRB2	REACTOME_GRB2_SOS_PROVIDES_LINKAGE_TO_MAPK_SIGNALING_FOR_INTEGRINS	0.0471261
7	21	2313	18653	2.68814	0.0107027	GCLM; CYP1B1; TBXAS1; OPLAH; CYP26C1; CYP19A1; GGT1	REACTOME_METABOLIC_DISORDERS_OF_BIOLOGICAL_OXIDATION_ENZYMES	0.0471261
7	21	2313	18653	2.68814	0.0107027	AIM2; NLRP3; NLRC4; NFKB1; TXN; PYCARD; HMOX1	REACTOME_INFLAMMASOMES	0.0471261
5	12	2313	18653	3.36017	0.0108847	FCER1G; GP9; LYN; GP1BA; GP6	REACTOME_PLATELET_ADHESION_TO_EXPOSED_COLLAGEN	0.0471261
5	12	2313	18653	3.36017	0.0108847	CAPZA1; S100A12; CAPZA2; MAPK3; MAPK1	REACTOME_ADVANCED_GLYCOSYLATION_ENDPRODUCT_RECEPTOR_SIGNALING	0.0471261
11	42	2313	18653	2.11211	0.0114499	H4C14; H2BC21; H2AC20; H2AC6; H2BC5; H4C4; H2BC7; H2BC8; H2AC8; H2BC11; H2BC12	REACTOME_BASE_EXCISION_REPAIR_AP_SITE_FORMATION	0.0487607
