## Supplementary_Table_S6_GSEA.results for "A transcriptomic approach to understand patient susceptibility to pneumonia after abdominal surgery"

### Sheet: top5_pahway.all.Canonical.pathw
pathway	pval	padj	log2err	ES	NES	size	leadingEdge	contrast	log10padj
REACTOME_NEUTROPHIL_DEGRANULATION	1.48267e-71	2.59911e-68	2.21067	0.661482	3.29046	440	c("ACTR10", "LAMTOR2", "S100P", "CD63", "MMP8", "LAIR1", "C3AR1", "METTL7A", "MGST1", "CREG1", "TCN1", "CTSD", "GMFG", "RNASE2", "DYNLT1", "CST3", "HEXB", "PSMD6", "MPO", "CAMP", "XRCC5", "FCER1G", "VNN1", "PSMB7", "PRDX6", "S100A9", "PSMD12", "PDAP1", "RAB27A", "CRISP3", "COMMD9", "BIN2", "SIGLEC14", "FTL", "SRP14", "ACAA1", "CSTB", "IDH1", "ANXA2", "GLIPR1", "S100A8", "CD53", "NPC2", "BPI", "NEU1", "ARPC5", "PRTN3", "SIGLEC5", "AGPAT2", "CKAP4", "CD58", "TYROBP", "HK3", "S100A12", "PGM2", "CD300A", "GCA", "GGH", "RAB10", "GSTP1", "MNDA", "VAPA", "FCAR", "PSMB1", "BST1", "ARG1", "BRI3", "PLAC8", "PLAUR", "PSMC2", "RAC1", "ERP44", "PGLYRP1", "ELANE", "CD36", "GPR84", "PSMD7", "PGAM1", "COPB1", "DEGS1", "CLEC4D", "FCN1", "MS4A3", "CTSZ", "CEACAM6", "CPNE3", "TNFAIP6", "AGA", "MCEMP1", "PKM", "SLC2A3", "LAMTOR1", "CMTM6", "PYGL", "CD55", "TOLLIP", "ARL8A", "GNS", "LGALS3", "MMP9", "DEFA4", "SDCBP", "CTSB", "PYCARD", "PNP", "CAP1", "VAMP8", "CTSH", "PSMD1", "OSCAR", "ADAM8", "ITGAM", "CYBA", "RAB18", "RAP1A", "FUCA2", "FTH1", "PSMD13", "CDA", "ALDH3B1", "SERPINB1", "PSEN1", "STOM", "CD177", "KCMF1", "PGM1", "DYNLL1", "B2M", "RAB7A", "PTPRN2", "GOLGA7", "OSTF1", "HEBP2", "TIMP2", "QPCT", "ATP11B", "PRCP", "TCIRG1", "ASAH1", "TRAPPC1", "DNAJC3", "MAPK14", "YPEL5", "VAT1", "ITGB2", "NDUFC2", "ATP6V1D", "LCN2", "NFASC", "MVP", "ANPEP", "S100A11", "PA2G4", "ADGRG3", "FPR1", "TMEM179B", "TUBB4B", "RAB6A", "LAMTOR3", "SLCO4C1", "BST2", "LAMP1", "COMMD3", "SURF4", "ORM2", "RAB3A", "CLEC12A", "PSMC3", "B4GALT1", "CYB5R3", "PRKCD", "LILRB3", "RAB31", "CD44", "FGR", "FPR2", "SELL", "C5AR1", "CTSC", "GAA", "RHOA", "GYG1", "ORM1", "CTSS", "GRN", "SERPINA1", "SNAP29", "RNASE3", "GDI2", "SLC11A1", "TOM1", "CD14", "LRG1", "AZU1", "HSPA6", "FCGR3B", "QSOX1", "CTSA", "HMGB1", "CYSTM1", "CAB39", "NFAM1", "FCGR2A", "ALOX5", "ARHGAP9", "RETN", "RAB24", "DOK3", "PADI2", "TMBIM1", "PAFAH1B2", "RAB5C", "TMEM30A", "RHOG", "LPCAT1", "IMPDH1", "ROCK1", "PSAP", "CRISPLD2", "HSPA1A", "TLR2", "CXCR1", "CTSG", "ATP6V0C", "LTA4H", "ITGAX", "ACTR2", "LTF", "ADAM10", "COTL1", "P2RX1", "SYNGR1", "MAPK1", "HP", "CNN2", "CD59", "NAPRT", "HSP90AA1", "HSPA1B", "SIGLEC9", "SNAP23", "ATP8B4", "CXCR2", "DGAT1", "ALDOA", "LILRB2", "GLB1", "ATP6V0A1", "RAP2B", "KPNB1", "GUSB", "HLA-A", "OLFM4", "DDOST", "STK11IP", "RAB5B", "CR1", "CAPN1", "RNASET2", "HPSE", "ARSB", "TNFRSF1B", "DYNC1LI1", "PLEKHO2")	48h_Pneumonia_1_vs_0	67.5852
REACTOME_NEUTROPHIL_DEGRANULATION	2.78798e-61	4.88732e-58	2.04524	0.713901	2.81508	440	c("ITGAX", "ACAA1", "LTA4H", "GYG1", "S100A11", "ANPEP", "CTSD", "IMPDH1", "SERPINA1", "NFAM1", "LILRB3", "VNN1", "MGST1", "AMPD3", "MMP25", "S100A9", "DNAJC3", "RAB3A", "PLAC8", "PGM2", "PGAM1", "FGR", "FCGR2A", "HPSE", "PRCP", "PYGL", "FCAR", "SLC11A1", "BIN2", "HK3", "RNASE2", "CD63", "PLEKHO2", "GMFG", "STOM", "IDH1", "ITGB2", "OSCAR", "TIMP2", "CTSA", "FCER1G", "PYCARD", "CTSZ", "NFASC", "NCKAP1L", "LAMTOR1", "S100A12", "PTAFR", "C5AR1", "COTL1", "CRISPLD2", "FTH1", "AGPAT2", "LILRB2", "VAT1", "PRKCD", "C3AR1", "RAB31", "BST1", "CTSC", "BRI3", "RAB10", "DOK3", "TYROBP", "SNAP29", "GM2A", "SIRPB1", "ITGAM", "UNC13D", "CLEC4D", "TOM1", "CD36", "NEU1", "ARL8A", "PSMD6", "ARHGAP9", "B4GALT1", "PTPRJ", "RAB7A", "CD53", "ACTR10", "RAB27A", "MAPK14", "ALDH3B1", "MANBA", "SLC15A4", "CSTB", "PAFAH1B2", "ADAM10", "LAMTOR2", "LRG1", "CYBA", "RHOG", "CR1", "SIGLEC5", "RHOA", "TCIRG1", "ALOX5", "DNAJC13", "MAPK1", "ASAH1", "ACP3", "RAP1A", "PGM1", "RAC1", "S100A8", "NBEAL2", "SLC2A3", "OSTF1", "MVP", "SIRPA", "ADAM8", "GNS", "ARPC5", "FPR1", "CAP1", "SELL", "VAPA", "SERPINB1", "HEXB", "GSN", "ALDOA", "KCMF1", "CKAP4", "QSOX1", "GRN", "CYSTM1", "NFKB1", "GOLGA7", "CMTM6", "ADGRG3", "ROCK1", "HSPA6", "MGAM", "SIGLEC9", "PKM", "PECAM1", "RNASET2", "DNAJC5", "FTL", "PADI2", "CXCR1", "SNAP23", "CPNE3", "GAA", "FUCA1", "MCEMP1", "CEACAM1", "PSEN1", "TRAPPC1", "PTPN6", "CDA", "PGLYRP1", "TMBIM1", "QPCT", "CD44", "RAB5C", "IQGAP1", "COMMD9", "HEBP2", "CPPED1", "GLB1", "SLPI", "CXCR2", "SLC44A2", "ANXA2", "ATP6V0A1", "FCN1", "RAB3D", "ATG7", "IQGAP2", "LAIR1", "PTPRC", "FOLR3", "SRP14", "GDI2", "NCSTN", "MNDA", "CNN2", "DBNL", "TLR2", "METTL7A", "ARG1", "PSAP", "SDCBP", "CAT", "RAB5B", "CD59", "CD58", "S100P", "CD300A", "LAMP1", "DYNC1LI1", "CD177", "TRPM2", "STK10", "GUSB", "ATP11B", "PLD1", "GALNS", "CAB39", "KPNB1", "GCA", "ALDOC", "GGH", "CANT1", "NAPRT", "LPCAT1", "VCL", "FPR2", "ACTR2", "RAB18", "CPNE1", "AP1M1", "HSPA1A", "TOLLIP", "DOCK2", "PPBP", "TSPAN14", "FCGR3B", "IST1", "DERA", "ATP8B4", "TNFRSF1B", "CAPN1", "RAP2B", "GHDC", "CD14", "CD55", "SIGLEC14", "MAN2B1", "CD93", "KCNAB2", "PDAP1", "CTSB", "PSMD1", "ADGRE5", "COPB1", "PSMD13", "GPR84", "GLIPR1", "DYNLT1", "ATP6V1D", "RAB14", "PLAU", "LAMTOR3", "CD33", "CYFIP1", "TUBB4B", "PSMD7", "HP", "NDUFC2", "CEACAM3", "NPC2", "STK11IP")	48h_vs_preop_Pneumonia	57.3109
REACTOME_NEUTROPHIL_DEGRANULATION	3.28237e-60	5.754e-57	2.02489	0.716734	2.60056	440	c("HK3", "MCEMP1", "RETN", "CR1", "CYSTM1", "SLC2A3", "MAPK14", "SERPINB1", "FCER1G", "GYG1", "S100A9", "ACAA1", "FCAR", "S100A12", "CD55", "ARPC5", "GPR84", "MGAM", "GCA", "PYGL", "FGR", "AMPD3", "ITGAM", "CKAP4", "PRCP", "RNASE2", "ATP11B", "CD63", "C3AR1", "CAB39", "SIRPA", "BRI3", "FCGR2A", "ALOX5", "RAB10", "VAPA", "ACP3", "ARL8A", "DOK3", "LTA4H", "GNS", "HP", "CD44", "RAB31", "S100A8", "CD58", "SLC11A1", "IQGAP1", "IDH1", "CD59", "IMPDH1", "RAB27A", "BST1", "PAFAH1B2", "QPCT", "SIGLEC9", "CLEC4D", "HSPA1B", "CAP1", "SDCBP", "SERPINA1", "SLPI", "PGM2", "NCSTN", "MAPK1", "CD53", "LAMTOR1", "PTPRJ", "DNAJC3", "LRG1", "MMP9", "ASAH1", "FPR2", "ADGRG3", "OSTF1", "BIN2", "TLR2", "STOM", "LILRB3", "CLEC5A", "PGLYRP1", "PRKCD", "GMFG", "CD14", "SLC15A4", "ARG1", "DNAJC5", "VNN1", "SNAP23", "QSOX1", "AGPAT2", "CD177", "PGAM1", "PSEN1", "LILRB2", "CMTM6", "ACTR2", "CTSZ", "NBEAL2", "TOLLIP", "FPR1", "CTSB", "PADI2", "OSCAR", "PSMD6", "KCMF1", "PTPRC", "S100A11", "SELL", "MGST1", "SIRPB1", "GM2A", "DERA", "TIMP2", "ATP11A", "HEBP2", "ROCK1", "CD36", "PGM1", "RAB7A", "RHOG", "RHOA", "ORM1", "DBNL", "NFKB1", "DYNLT1", "ADAM8", "NCKAP1L", "PLEKHO2", "PLD1", "ITGAX", "TRPM2", "HSPA6", "GOLGA7", "ACTR10", "CTSH", "DNAJC13", "CHIT1", "CREG1", "ERP44", "HPSE", "APAF1", "ADAM10", "CYBA", "DEGS1", "ALDOA", "CEACAM1", "RAB3A", "TYROBP", "TSPAN14", "PYCARD", "CXCR1", "RAB3D", "ITGB2", "CNN2", "MMP25", "SIGLEC5", "SIGLEC14", "SLCO4C1", "RAP1A", "ARMC8", "ANXA2", "MNDA", "LAMTOR2", "CTSD", "C5AR1", "RAB5B", "CDA", "ORM2", "PKM", "HSPA1A", "ALDH3B1", "RAC1", "RAB18", "S100P", "FTL", "COTL1", "TMBIM1", "NEU1", "CANT1", "MVP", "CTSA", "DOCK2", "NFAM1", "HEXB", "CXCR2", "TOM1", "KPNB1", "COPB1", "FTH1", "PLAC8", "CSTB", "B4GALT1", "FCGR3B", "IST1", "TMEM30A", "GDI2", "RAB14", "MMP8", "RAB24", "GGH", "GRN", "CYFIP1", "CD93", "CAT", "RAB6A", "CXCL1", "IQGAP2", "CPNE3", "LAMTOR3", "NFASC", "RNASET2", "ATP6V0A1", "ATG7", "CRISPLD2", "TUBB4B", "CAPN1", "FCN1", "XRCC5", "TCIRG1", "TNFAIP6", "RAB5C", "SERPINB10", "PSMD7", "PSMD12", "ANPEP", "COMMD9", "PSMD1", "ARSB", "ATP8B4", "CAMP", "YPEL5", "CD33", "NAPRT", "GLB1", "MANBA", "PTPN6", "FOLR3", "UNC13D", "PSAP", "LGALS3", "P2RX1")	24h_vs_preop_infection.free	56.24
REACTOME_NEUTROPHIL_DEGRANULATION	2.00659e-59	3.51755e-56	2.00949	0.708132	2.49749	440	c("HK3", "CR1", "AMPD3", "MCEMP1", "SERPINB1", "RNASE2", "GPR84", "ACAA1", "GYG1", "SLC2A3", "C3AR1", "SLPI", "S100A9", "MAPK14", "S100A12", "FCER1G", "CYSTM1", "ACP3", "ITGAM", "FGR", "PYGL", "RETN", "SIRPA", "IDH1", "LTA4H", "BST1", "FCGR2A", "ARPC5", "RAB31", "CKAP4", "CD63", "HSPA1B", "LRG1", "ALOX5", "PGAM1", "ITGAX", "HP", "PTPRJ", "PAFAH1B2", "IMPDH1", "SERPINA1", "SIGLEC9", "CD44", "MGAM", "DOK3", "FCAR", "GCA", "NCKAP1L", "LILRB2", "S100A8", "AGPAT2", "CD36", "CD59", "ATP11B", "ITGB2", "BRI3", "NFKB1", "LILRB3", "VNN1", "CD55", "MAPK1", "RAB10", "CTSC", "PRKCD", "NCSTN", "PGM2", "FPR1", "IQGAP1", "CD177", "PLD1", "LAMTOR1", "ARL8A", "CD53", "TIMP2", "QSOX1", "OSCAR", "VAPA", "GNS", "SNAP23", "DNAJC3", "RAB3A", "S100A11", "PADI2", "MGST1", "SLC15A4", "STOM", "RAB27A", "PSMD6", "CAP1", "CTSZ", "CAB39", "ADAM8", "HPSE", "DERA", "NBEAL2", "SLC11A1", "PRCP", "PLAC8", "ASAH1", "DNAJC5", "PLEKHO2", "PGLYRP1", "CTSD", "GM2A", "SELL", "PSEN1", "GMFG", "FPR2", "KCMF1", "SIRPB1", "ALDOA", "SDCBP", "OSTF1", "HSPA6", "CTSA", "PTPRC", "CMTM6", "BIN2", "CTSB", "ADGRG3", "RHOG", "SIGLEC14", "SIGLEC5", "PYCARD", "ACTR2", "CD58", "GSN", "TLR2", "CREG1", "CLEC4D", "ADAM10", "TRPM2", "CYBA", "CD14", "DNAJC13", "ALDH3B1", "ATG7", "RHOA", "ROCK1", "RAC1", "HEBP2", "PKM", "VAT1", "QPCT", "RAB7A", "COTL1", "RAP1A", "HEXB", "CAT", "MANBA", "RNASET2", "NEU1", "ATP11A", "IQGAP2", "RAB3D", "TOLLIP", "NFAM1", "TYROBP", "GOLGA7", "ARG1", "TMBIM1", "DYNLT1", "ATP8B4", "GRN", "FTL", "HSPA1A", "ANPEP", "GALNS", "CNN2", "DBNL", "DEGS1", "CPNE3", "ARMC8", "NFASC", "CRISPLD2", "PGM1", "ACTR10", "FTH1", "CXCR1", "ANXA2", "RAB5B", "CYFIP1", "ERP44", "RAB14", "CEACAM1", "CSTB", "GLB1", "TCIRG1", "SERPINB10", "MMP9", "GDI2", "MVP", "RAB18", "LAMTOR2", "DOCK2", "CD93", "MNDA", "UNC13D", "C5AR1", "CYB5R3", "TOM1", "MMP25", "FOLR3", "APAF1", "DYNC1LI1", "FCN1", "FUCA1", "CANT1", "ARHGAP9", "TSPAN14", "CDA", "CAPN1", "TRAPPC1", "FCGR3B", "ARSB", "COPB1", "CXCR2", "CLEC5A", "PTPN6", "RAB24", "CEACAM3", "B4GALT1", "LAMP1", "TUBB4B", "ALAD", "PSAP", "PSMD1", "PTAFR", "IST1", "PECAM1", "ATP6V1D", "P2RX1", "NAPRT", "KPNB1", "CHIT1", "S100P", "PPBP", "CPPED1")	48h_vs_preop_infection.free	55.4538
REACTOME_NEUTROPHIL_DEGRANULATION	3.62184e-53	6.34909e-50	1.90365	0.690296	2.72119	440	c("GYG1", "ITGAX", "PRCP", "FCAR", "ACAA1", "SLC11A1", "IMPDH1", "SERPINA1", "CTSD", "S100A9", "MMP25", "LTA4H", "S100A11", "ANPEP", "BIN2", "VNN1", "LILRB3", "CLEC4D", "FGR", "DNAJC3", "PYGL", "PGM2", "NFASC", "MGST1", "AMPD3", "HK3", "STOM", "IDH1", "NFAM1", "S100A12", "FCER1G", "GMFG", "FCGR2A", "OSCAR", "RAB3A", "DOK3", "C5AR1", "PLEKHO2", "PGAM1", "CD63", "TIMP2", "RNASE2", "LILRB2", "CTSZ", "SIRPB1", "AGPAT2", "QPCT", "BRI3", "MGAM", "LAMTOR1", "ITGAM", "RAB10", "NCKAP1L", "NBEAL2", "TOM1", "PGM1", "ARL8A", "S100A8", "PRKCD", "GGH", "GM2A", "PLAC8", "MAPK14", "ALOX5", "PYCARD", "CD36", "UNC13D", "CYSTM1", "ATP6V0A1", "CAP1", "ADGRG3", "CR1", "RAB31", "ARPC5", "RAB7A", "ITGB2", "SLC2A3", "CRISPLD2", "CTSA", "OSTF1", "ALDH3B1", "RAB27A", "PAFAH1B2", "C3AR1", "DNAJC13", "COTL1", "RHOG", "GNS", "ROCK1", "ACP3", "RHOA", "VAPA", "BST1", "ASAH1", "MCEMP1", "CYBA", "PTPRJ", "PADI2", "SIGLEC5", "PSEN1", "TRPM2", "SNAP29", "ACTR10", "DNAJC5", "QSOX1", "SERPINB1", "FTH1", "B4GALT1", "ANXA2", "SIGLEC9", "PLD1", "SELL", "TYROBP", "LAMTOR2", "CXCR1", "VAT1", "DBNL", "ALDOA", "CMTM6", "SLC15A4", "COMMD9", "CKAP4", "ARG1", "ADAM10", "MVP", "PKM", "PGLYRP1", "CD53", "RAB3D", "MAPK1", "LRG1", "HPSE", "HEBP2", "TCIRG1", "IQGAP1", "TLR2", "VCL", "CD58", "CDA", "RAC1", "GAA", "CEACAM1", "KCMF1", "RAP1A", "CSTB", "TOLLIP", "FOLR3", "RETN", "PTAFR", "PSMD6", "PTPN6", "FPR1", "TSPAN14", "GRN", "SIRPA", "CAB39", "PPBP", "FTL", "S100P", "GOLGA7", "CD44", "ATP11B", "PTPRC", "RAB5C", "CXCR2", "ADAM8", "CNN2", "SDCBP", "STK10", "NFKB1", "HEXB", "TMBIM1", "CD55", "SNAP23", "GCA", "ARHGAP9", "NAPRT", "NEU1", "GDI2", "PSMD1", "CAPN1", "RNASET2", "CD14", "TRAPPC1", "CTSB", "HSPA6", "KPNB1", "ATG7", "FPR2", "SRP14", "SLC44A2", "CD177", "IST1", "PSMD7", "CPPED1", "AP1M1", "RAB5B", "FCN1", "ARMC8", "DOCK2", "CPNE1", "NCSTN", "MNDA", "PSAP", "RAB18", "ACTR2", "HSPA1A", "MMP9", "GALNS", "MANBA", "FUCA1", "IQGAP2", "PECAM1", "LAMP1", "TUBB4B", "CANT1", "CD33", "SLCO4C1", "GLB1", "LAMTOR3", "HP", "PSMD13", "CTSH", "IGF2R", "FCGR3B", "ORM1", "SERPINB6", "YPEL5", "CAT", "CYFIP1", "ORM2", "P2RX1", "CD59", "GSN", "ATP6V1D", "ADGRE5", "SIGLEC14", "CD93", "PDXK", "CREG1", "DERA", "SLPI", "GUSB")	24h_vs_preop_Pneumonia	49.1973
REACTOME_NEUTROPHIL_DEGRANULATION	8.20341e-49	1.43806e-45	1.82024	0.604197	2.92928	440	c("CTSD", "PNP", "CREG1", "LAIR1", "RNASE2", "FABP5", "IDH1", "ANXA2", "VAT1", "PSMD1", "CYB5R3", "SYNGR1", "S100P", "MGST1", "CEACAM6", "PRDX6", "SIGLEC5", "GPI", "RNASE3", "AGPAT2", "LAMTOR2", "MMP8", "DYNLL1", "FTL", "HEXB", "SIGLEC14", "PSMD7", "PKM", "ELANE", "PRTN3", "PLAC8", "ALDH3B1", "AZU1", "S100A9", "ATP6V1D", "VNN1", "CD36", "TOLLIP", "CTSB", "CAMP", "C3AR1", "CST3", "PA2G4", "HK3", "TCN1", "TUBB4B", "S100A8", "GGH", "CD63", "BIN2", "ANPEP", "COMMD9", "S100A12", "PSMC2", "RAC1", "CSTB", "PLD1", "PGAM1", "DEFA4", "GSTP1", "ACTR10", "ITGAM", "MMP9", "ITGB2", "CTSH", "RAB4B", "TRAPPC1", "PSEN1", "ALAD", "CD177", "PSMC3", "ATP6V0C", "FUCA2", "CYBA", "CRISP3", "BST1", "PADI2", "ACAA1", "TIMP2", "GUSB", "CAPN1", "GMFG", "METTL7A", "PSMD14", "MPO", "FCN1", "P2RX1", "FCAR", "PSMB7", "NEU1", "NAPRT", "MS4A3", "PSMB1", "LCN2", "GPR84", "COMMD3", "TCIRG1", "FCER1G", "ARPC5", "PSMD12", "CD68", "LAMTOR1", "LGALS3", "CTSZ", "ITGAX", "MCEMP1", "AGA", "GYG1", "TUBB", "GRN", "OSCAR", "CAP1", "PPIA", "STK11IP", "PYGL", "PGLYRP1", "SRP14", "TOM1", "PSMD2", "HSP90AA1", "PYCARD", "PLAU", "GDI2", "PPBP", "XRCC5", "CLEC4D", "COPB1", "QSOX1", "PSMD13", "ARG1", "LAMP1", "VAMP8", "RETN", "SNAP29", "DYNLT1", "DEGS1", "PGM2", "GLIPR1", "STOM", "PDAP1", "CKAP4", "AP1M1", "PGM1", "SLC11A1", "VAPA", "APEH", "RAB27A", "GAA", "RAB10", "CTSA", "ITGAL", "LPCAT1", "TYROBP", "DDOST", "GNS", "SERPINA1", "ALDOA", "SERPINB1", "B2M", "TNFAIP6", "UNC13D", "ADGRG3", "XRCC6", "RAP1A", "FGR", "TARM1", "CD53", "QPCT", "RAB3A", "PSMD6", "HSPA1A", "BRI3", "SIGLEC9", "PLAUR", "DPP7", "NPC2", "LILRB2", "CDA", "TMBIM1", "SLC2A3", "CEACAM8", "SLCO4C1", "CRISPLD2", "NDUFC2", "HEBP2", "PSMA2", "KCMF1", "RHOA", "YPEL5", "PSAP", "IMPDH1", "AP2A2", "SELL", "RAB7A", "FTH1", "RAB18", "ILF2", "ARL8A", "TBC1D10C", "HMGB1", "VCP", "MVP", "ARHGAP9", "GCA", "OLR1", "OSTF1", "NRAS", "DGAT1", "CTSG", "CMTM6", "GHDC", "DYNC1LI1", "KCNAB2", "CD55", "CD58", "LILRB3", "CD300A", "ERP44", "ADAM8", "PRKCD", "FPR1", "GOLGA7", "RAB31", "PRCP", "VPS35L", "ATP6V0A1", "APRT", "ATP8B4", "ALOX5", "RAB37", "PSMD3", "ATP11B", "NCKAP1L", "RHOG", "HP")	24h_Pneumonia_1_vs_0	44.8422
REACTOME_TRANSLATION	2.62884e-45	4.60309e-42	1.75655	0.674944	3.13186	281	c("SRPRB", "RPS27L", "RPL35A", "FAU", "TRMT112", "RPL34", "MRPL41", "RPL26L1", "RPL41", "MRPL11", "MRPL34", "RPL23", "RPS3A", "RPL31", "AIMP2", "MRPL15", "MRPL4", "RPL9", "RPL21", "RPL35", "SRP72", "MRPS18B", "EIF3I", "RPS24", "EIF3G", "RPS7", "MRPL24", "SSR3", "MRPL14", "RPS18", "EIF3K", "RPL30", "GSPT1", "SEC61B", "MRPL36", "RPL26", "RPSA", "MRPS12", "RPL22L1", "RPL15", "MRPL3", "SSR2", "MRPL23", "EIF2B5", "SRP9", "KARS1", "GADD45GIP1", "SARS1", "MRPL12", "MRPS34", "EIF2B3", "MRPS18A", "RARS1", "RPL27", "EIF2S2", "RPL7", "RPS21", "RPS20", "RPS2", "SEC61G", "CHCHD1", "RPLP0", "RPS3", "MRPL37", "RPL4", "RPLP1", "SRP54", "EIF3E", "MRPL58", "SPCS2", "MRPL54", "APEH", "RPS29", "RPS15", "RPL24", "FARSB", "MRPS22", "MRPL28", "MRPL49", "EEF1A1", "AIMP1", "RPL8", "MRPL47", "EIF4H", "IARS1", "AURKAIP1", "EIF3F", "MRPL33", "MRPS21", "RPS14", "RPS15A", "RPS11", "RPS8", "MRPL57", "RPS27A", "MRPL18", "RPL7A", "RPS13", "FARS2", "DDOST", "RPS25", "MRPL20", "EIF2B4", "RPL36", "EIF3H", "RPL13", "EEF1B2", "MRPL44", "RPS27", "MRPL35", "RPS6", "PPA1", "EIF4EBP1", "RPL3", "SEC61A1", "MRPS7", "RPL37A", "ETF1", "RPL6", "RPL32", "MRPS14", "MRPL43", "MRPL22", "DARS1", "SPCS1", "TARS2", "MRPL55", "MRPL48", "EARS2", "TRAM1", "EPRS1", "EIF3J", "YARS1", "MRPL46", "SRP14", "UBA52", "PPA2", "FARSA", "YARS2", "RPL13A", "ERAL1", "MRPS31", "MRPS23", "MRPS30", "RPL19", "EEF1D", "RPS9", "RPL5", "RPL28", "RPL11", "EIF2S1", "RPS5", "MRPS28", "RPS28", "MRPL1", "RPN2", "MRPS15", "GFM2", "SPCS3", "MRPS11", "RPL27A", "MRPS16", "GFM1")	2.6h_Pneumonia_1_vs_0	41.337
REACTOME_NEUTROPHIL_DEGRANULATION	2.89468e-45	5.07438e-42	1.75065	0.646797	2.70508	440	c("CREG1", "PNP", "DYNLL1", "PRDX6", "LGALS3", "RETN", "CLEC4D", "TCN1", "CAMP", "BPI", "ERP44", "RNASE2", "CYB5R3", "PA2G4", "PRTN3", "CTSB", "LCN2", "CD59", "DYNLT1", "HK3", "ATP6V0C", "SIGLEC14", "S100A12", "FCAR", "GCA", "CD36", "OLFM4", "RNASE3", "CTSH", "ARSB", "IDH1", "RAB6A", "DEGS1", "GGH", "FUCA2", "STOM", "C3AR1", "ARPC5", "FTL", "COPB1", "TUBB4B", "CKAP4", "CTSG", "S100P", "KCMF1", "VNN1", "NDUFC2", "ATP11B", "VAPA", "S100A9", "DERA", "CD63", "CD53", "OLR1", "RAB24", "CST3", "FCER1G", "PSMB7", "SLC2A3", "LRG1", "TNFAIP6", "LAMTOR1", "ATP8B4", "RAB10", "PGAM1", "CR1", "PAFAH1B2", "S100A8", "DEFA4", "ATP6V1D", "CAP1", "TOLLIP", "ACTR2", "CD58", "ARG1", "CAB39", "CEACAM8", "RAB31", "ACTR10", "FPR2", "SDCBP", "AGPAT2", "ANXA2", "MAPK14", "MS4A3", "PLAC8", "PSMD12", "RAB14", "MPO", "LTF", "AZU1", "HEXB", "CMTM6", "CRISP3", "XRCC5", "ELANE", "PTX3", "SELL", "PGLYRP1", "BST1", "FPR1", "GSDMD", "TMBIM1", "NPC2", "SNAP23", "ILF2", "PSEN1", "PSMB1", "ITGAM", "ARL8A", "CTSS", "BRI3", "MGST1", "LYZ", "CLEC12A", "GDI2", "GPR84", "SYNGR1", "PTPRN2", "LAMTOR2", "CTSC", "RAB27A", "FABP5", "CSTB", "VAMP8", "STBD1", "ALOX5", "TLR2", "GNS", "CD300A", "SLCO4C1", "FGR", "SERPINB10", "PADI2", "CYBA", "RAP1A", "OSTF1", "CAT", "MNDA", "FCGR2A", "PSMD6", "ORMDL3", "ATP11A", "SIGLEC9", "COMMD9", "SIGLEC5", "ACAA1", "KRT1", "PSMC2", "CD14", "ADGRG3", "DGAT1", "BST2", "SIRPA", "B2M", "ARMC8", "SURF4", "CPNE3", "PSMC3", "FCN1", "HSPA6", "HSP90AA1", "QSOX1", "PSMD1", "TYROBP", "GMFG", "YPEL5", "RAC1", "MMP8", "P2RX1", "PLD1", "GOLGA7", "OSCAR", "CTSZ", "SLPI", "RAB5B", "PSMD14", "PYGL", "NRAS", "RHOA", "QPCT", "NEU1", "PSMD7", "HEBP2", "PRCP", "TMEM30A", "ORM1", "BIN2", "DYNC1LI1", "RAB18", "LAMTOR3", "DOK3", "FAF2", "CEACAM6", "PGM2", "PDAP1", "MAPK1", "TRAPPC1", "APAF1", "RAB7A", "ABCA13", "CD177", "AOC1", "PSMD13", "CXCR1", "GLIPR1", "RAB44", "ADAM8", "FCGR3B", "SLC27A2", "CD33", "COMMD3", "PYCARD", "RHOG", "TCIRG1", "LAIR1", "CNN2", "CYFIP1", "PRKCD", "CEACAM1", "FGL2", "CDA", "ALAD", "ALDH3B1", "HSPA1A", "NAPRT", "CCT8", "METTL7A", "SERPINB1", "CAPN1", "GSN", "TRPM2", "TIMP2", "TARM1", "PKM", "PLAUR", "FUCA1", "PTPRC", "HSPA8", "IST1", "KPNB1", "RAB5C", "ROCK1", "TSPAN14", "SLC15A4", "PSMD2", "CCT2")	preop_Pneumonia_1_vs_0	41.2946
REACTOME_NEUTROPHIL_DEGRANULATION	1.16335e-43	2.03935e-40	1.72082	0.666056	2.45184	440	c("FCAR", "CD55", "CLEC5A", "GPR84", "PTX3", "SERPINB1", "STOM", "SLC2A3", "CLEC4D", "GYG1", "CD59", "CKAP4", "VAPA", "GCA", "FPR2", "ATP11B", "PSEN1", "HSPA1B", "CAB39", "TLR2", "MAPK14", "CR1", "SDCBP", "LRG1", "ATP11A", "CEACAM1", "ADGRG3", "CRISP3", "RAB27A", "ARPC5", "HK3", "CD53", "QSOX1", "MCEMP1", "ITGAM", "TSPAN14", "CD58", "RETN", "SLC11A1", "IQGAP1", "MMP9", "GM2A", "DEGS1", "ROCK1", "GNS", "ACTR2", "ARL8A", "DOK3", "CYSTM1", "RAB31", "FPR1", "DBNL", "ALOX5", "MGAM", "PGM1", "RAB24", "CAP1", "C3AR1", "RAB7A", "KCMF1", "PYGL", "PLD1", "RHOG", "FAF2", "TNFAIP6", "ERP44", "AGPAT2", "CANT1", "FCGR2A", "ADAM8", "SURF4", "TRPM2", "CD44", "NFKB1", "OSTF1", "APAF1", "PSMD6", "VNN1", "SIGLEC9", "SIRPA", "S100A9", "CD14", "RAB5B", "CTSH", "GOLGA7", "FGR", "IST1", "DYNLT1", "DNAJC5", "CMTM6", "BST1", "QPCT", "TCN1", "CD63", "FCER1G", "SELL", "S100A12", "HP", "SNAP23", "CXCL1", "CXCR1", "PGLYRP1", "CD177", "CHIT1", "NCSTN", "NBEAL2", "ALDOA", "RHOA", "PTPRC", "PAFAH1B2", "OSCAR", "ARG1", "XRCC5", "MAPK1", "CNN2", "SERPINB10", "TIMP2", "GMFG", "LILRB3", "PTPRJ", "ATP6V0C", "PGAM1", "ACAA1", "CYBA", "COPB1", "SERPINA1", "MVP", "CTSB", "CAPN1", "PKM", "DOCK2", "IMPDH1", "CXCR2", "S100P", "BPI", "SLCO4C1", "LAMTOR1", "B4GALT1", "CPNE3", "RAB6A", "PRKCD", "PSMD12", "CD93", "TMEM30A", "TOLLIP", "TOM1", "RAB5C", "RAB3D", "HEBP2", "KPNB1", "YPEL5", "HGSNAT", "HSPA1A", "SIRPB1", "TRAPPC1", "ORM1", "HSPA6", "LPCAT1", "ACTR10", "BRI3", "CDA", "ARMC8", "VCL", "PSMD1", "S100A8", "GSN", "VCP", "MMP8", "ASAH1", "PSMD13", "LILRB2", "SIGLEC14", "CREG1", "LAMP1", "BIN2", "ORM2", "RAB10", "PSMD7", "FTH1", "TUBB4B", "PADI2", "MNDA", "SIGLEC5", "S100A11", "RNASE2", "TYROBP", "RAP1A", "MME", "DNAJC13", "CAMP", "IGF2R", "MGST1", "IDH1", "GDI2", "PLEKHO2", "CTSD", "SNAP29", "FOLR3", "ADGRE5", "GAA", "CYB5R3", "TMBIM1", "NAPRT", "PSMD2", "DNAJC3", "TCIRG1", "DGAT1", "PSMD11", "UNC13D", "AMPD3", "CRISPLD2", "CTSA", "MMP25", "ATG7", "FTL", "CTSS", "GRN", "DERA", "PGM2", "ACP3", "ITGB2", "P2RX1", "GSDMD", "FCN1", "SLC15A4", "GALNS")	2.6h_vs_preop_infection.free	39.6905
REACTOME_NEUTROPHIL_DEGRANULATION	1.63352e-42	2.86356e-39	1.69659	0.643805	2.66677	440	c("CEACAM1", "STOM", "GYG1", "FCAR", "CLEC4D", "LRG1", "VAPA", "RAB7A", "CD59", "RHOG", "VNN1", "TLR2", "TSPAN14", "RAB27A", "CXCR1", "S100A9", "DOK3", "FPR2", "ADGRG3", "FCGR2A", "RAB5C", "PGM1", "SLC11A1", "IMPDH1", "CD55", "CAP1", "CANT1", "CAB39", "ARL8A", "GM2A", "CXCR2", "SERPINB1", "CD53", "MMP25", "ALOX5", "XRCC5", "CXCL1", "GCA", "SDCBP", "PYGL", "CD14", "IST1", "MAPK14", "DBNL", "ARPC5", "FPR1", "AGPAT2", "S100P", "GMFG", "RAB5B", "SELL", "ACTR10", "SERPINA1", "CMTM6", "ACTR2", "DNAJC5", "RAB31", "S100A12", "IQGAP1", "PSEN1", "MVP", "SLC2A3", "PTPRJ", "KCMF1", "QPCT", "NBEAL2", "SIGLEC9", "KPNB1", "RHOA", "OSTF1", "PSMD13", "OSCAR", "TRAPPC1", "PTX3", "TOM1", "GOLGA7", "ROCK1", "CR1", "S100A11", "MNDA", "CYBA", "GNS", "TRPM2", "GSN", "RAB24", "CD58", "NFKB1", "PLD1", "CAT", "CYSTM1", "S100A8", "CKAP4", "ERP44", "MGAM", "APAF1", "HK3", "HEBP2", "SNAP23", "PTPRC", "ITGAM", "TIMP2", "CD44", "GDI2", "FCER1G", "RAB6A", "PADI2", "CDA", "RAB3D", "MCEMP1", "TMEM30A", "CD63", "SERPINB10", "CNN2", "ALDOA", "SIRPB1", "FGR", "GSDMD", "PGLYRP1", "UNC13D", "ATP11B", "PLEKHO2", "SIRPA", "ADAM8", "NAPRT", "COPB1", "LILRB3", "TYROBP", "PSMD6", "PAFAH1B2", "YPEL5", "NFASC", "HSPA6", "BST1", "DYNLT1", "DEGS1", "BRI3", "LAMTOR3", "PRKCD", "LAMTOR1", "CLEC5A", "ATP11A", "PGAM1", "CAPN1", "TOLLIP", "DOCK2", "IGF2R", "SNAP29", "ACAA1", "SURF4", "SIGLEC5", "GAA", "MMP9", "TUBB4B", "HLA-C", "VCP", "PDAP1", "AGL", "DGAT1", "ARG1", "RAP1A", "CD93", "TMBIM1", "CTSH", "BIN2", "FTH1", "RAB10", "LAMP1", "QSOX1", "LTA4H", "GGH", "TCIRG1", "ARMC8", "STBD1", "FAF2", "CTSB", "GPR84", "HP", "RETN", "RAC1", "FTL", "PGM2", "MME", "C3AR1", "PSMD7", "PSMB1", "NFAM1", "PKM", "GRN", "DERA", "CHIT1", "NCSTN", "SRP14", "CD177", "SLCO4C1", "CPNE3", "DNAJC3", "FCN1", "PDXK", "MAPK1", "RAB18", "PSMD12", "PTPN6", "ATP6V0C", "BPI", "SLC44A2", "PYCARD", "PSMD1", "CYB5R3", "SIGLEC14", "CRISP3", "TCN1", "AP1M1", "STING1", "HSPA1A", "ADGRE5", "CTSD", "GALNS", "B4GALT1", "P2RX1")	2.6h_vs_preop_Pneumonia	38.5431
REACTOME_REGULATION_OF_EXPRESSION_OF_SLITS_AND_ROBOS	1.22297e-29	1.07071e-26	1.41728	0.717708	3.05695	150	c("ELOC", "RBX1", "RPS27L", "PSMB3", "RPL35A", "FAU", "RPL34", "PSMB6", "RPL26L1", "RPL41", "RPL23", "RPS3A", "UBB", "ELOB", "RPL31", "PSMD14", "PSMD13", "RPL9", "RPL21", "RPL35", "PSMB1", "RPS24", "RPS7", "RPS18", "PSMB4", "RPL30", "GSPT1", "RPL26", "RPSA", "RPL22L1", "RPL15", "PSMC5", "PSMD8", "PSMD9", "RPL27", "RPL7", "RPS21", "RPS20", "RPS2", "RPLP0", "RPS3", "RPL4", "RPLP1", "PSMA2", "PSMC4", "PSMB2", "PSMA6", "RPS29", "RPS15", "PSMC2", "RPL24", "RPL8", "PSMA4", "RPS14", "RPS15A", "RPS11", "PSMF1", "RPS8", "RNPS1", "RPS27A", "PSME3", "CUL2", "RPL7A", "RPS13", "RPS25", "RPL36", "MAGOH", "RPL13", "RPS27", "RPS6", "PSMB8", "RPL3", "PSMA7", "RPL37A", "ETF1", "RPL6", "RPL32", "RBM8A", "NCBP2", "PSMB7", "UBA52", "RPL13A", "PSMD4", "RPL19", "RPS9", "RPL5", "PSMB10", "RPL28", "RPL11", "PSMD7", "RPS5", "PSMA5", "RPS28")	2.6h_Pneumonia_1_vs_0	25.9703
REACTOME_RRNA_PROCESSING	2.26252e-27	9.90417e-25	1.35757	0.64944	2.84805	192	c("WDR18", "RPS27L", "RPL35A", "FAU", "TRMT112", "RPL34", "RPL26L1", "RPL41", "IMP3", "RPL23", "UTP18", "RPS3A", "RPL31", "ERI1", "RPL9", "RPL21", "RPL35", "TSR3", "RPS24", "EBNA1BP2", "RPS7", "RPS18", "RPL30", "FTSJ3", "RPL26", "RPSA", "NOL11", "MTREX", "RPL22L1", "RPL15", "BOP1", "NOL6", "DDX49", "RPL27", "NHP2", "RPL7", "RPS21", "RPS20", "RPS2", "EXOSC5", "RPLP0", "RPS3", "WDR46", "NOB1", "RPL4", "RPLP1", "IMP4", "FCF1", "RPS29", "RPS15", "RPL24", "PNO1", "EXOSC6", "RPL8", "WDR36", "RPS14", "FBL", "RPS15A", "RPS11", "C1D", "EXOSC4", "RPS8", "RPS27A", "RPL7A", "RPS13", "RPS25", "RPL36", "RIOK1", "RPL13", "RPS27", "RPS6", "RPL3", "NIP7", "RPL37A", "RPL6", "SNU13", "RPL32", "RIOK3", "TRMT10C", "GNL3", "UBA52", "RPL13A", "RPL19", "RPS9", "RPL5", "RPL28", "RPL11", "RPS5", "DDX21", "RPS28", "RCL1", "MRM3", "RPL27A", "KRR1", "MRM2")	2.6h_Pneumonia_1_vs_0	24.0042
REACTOME_SIGNALING_BY_ROBO_RECEPTORS	1.97089e-27	9.90417e-25	1.35757	0.658179	2.8781	186	c("ELOC", "RBX1", "RPS27L", "PSMB3", "RPL35A", "FAU", "GPC1", "PFN1", "RPL34", "PSMB6", "RPL26L1", "RPL41", "RPL23", "RPS3A", "RAC1", "UBB", "ELOB", "RPL31", "PSMD14", "PSMD13", "RPL9", "RPL21", "RPL35", "PSMB1", "RPS24", "CAP1", "RPS7", "RPS18", "PSMB4", "RPL30", "GSPT1", "RPL26", "RPSA", "RPL22L1", "RPL15", "PSMC5", "PSMD8", "PSMD9", "RPL27", "RPL7", "RPS21", "RPS20", "RPS2", "RPLP0", "RPS3", "CDC42", "RPL4", "RPLP1", "PSMA2", "PSMC4", "PSMB2", "PSMA6", "RPS29", "RPS15", "PSMC2", "RPL24", "RPL8", "PSMA4", "RPS14", "RPS15A", "RPS11", "PSMF1", "RPS8", "RNPS1", "RPS27A", "PSME3", "CUL2", "RPL7A", "RPS13", "NCK1", "VASP", "PRKACB", "RPS25", "ARHGAP39", "RPL36", "MAGOH", "RPL13", "RPS27", "RPS6", "PSMB8", "RPL3", "PSMA7", "RPL37A", "ETF1", "RPL6", "RPL32", "RBM8A", "NCBP2", "PSMB7", "UBA52", "RPL13A", "RHOA", "PSMD4", "RPL19", "RPS9", "RPL5", "PSMB10", "RPL28", "RPL11", "PSMD7", "RPS5", "PSMA5", "RPS28", "PPP3CB")	2.6h_Pneumonia_1_vs_0	24.0042
REACTOME_EUKARYOTIC_TRANSLATION_INITIATION	4.09805e-25	1.43514e-22	1.30309	0.738719	3.01744	111	c("RPS27L", "RPL35A", "FAU", "RPL34", "RPL26L1", "RPL41", "RPL23", "RPS3A", "RPL31", "RPL9", "RPL21", "RPL35", "EIF3I", "RPS24", "EIF3G", "RPS7", "RPS18", "EIF3K", "RPL30", "RPL26", "RPSA", "RPL22L1", "RPL15", "EIF2B5", "EIF2B3", "RPL27", "EIF2S2", "RPL7", "RPS21", "RPS20", "RPS2", "RPLP0", "RPS3", "RPL4", "RPLP1", "EIF3E", "RPS29", "RPS15", "RPL24", "RPL8", "EIF4H", "EIF3F", "RPS14", "RPS15A", "RPS11", "RPS8", "RPS27A", "RPL7A", "RPS13", "RPS25", "EIF2B4", "RPL36", "EIF3H", "RPL13", "RPS27", "RPS6", "EIF4EBP1", "RPL3", "RPL37A", "RPL6", "RPL32", "EIF3J", "UBA52", "RPL13A", "RPL19", "RPS9", "RPL5", "RPL28", "RPL11", "EIF2S1", "RPS5", "RPS28")	2.6h_Pneumonia_1_vs_0	21.8431
REACTOME_THE_CITRIC_ACID_TCA_CYCLE_AND_RESPIRATORY_ELECTRON_TRANSPORT	1.24984e-21	3.12639e-19	1.20398	0.635513	2.73763	164	c("ATP5F1E", "CYC1", "UQCR11", "ATP5F1B", "COX7C", "NDUFA4", "SDHB", "NDUFB5", "ATP5F1C", "COX6A1", "UQCRQ", "COX5B", "NDUFAF4", "NDUFB7", "ATP5PF", "DMAC2L", "ME2", "BSG", "COX8A", "ATP5MF", "ATP5PB", "COX6B1", "NDUFB3", "TMEM126B", "FAHD1", "ETFDH", "PDHX", "NDUFB10", "ATP5F1D", "MDH2", "COX7A2L", "SCO2", "NDUFV3", "COX5A", "NDUFS4", "ATP5MC1", "NDUFAB1", "PPARD", "UQCRC1", "UQCR10", "NDUFS8", "TIMMDC1", "NDUFB2", "LDHA", "NDUFA12", "SLC16A1", "ATP5MC2", "NDUFV1", "SDHA", "HAGH", "D2HGDH", "ETFA", "NDUFS2", "UQCRC2", "LRPPRC", "NDUFAF1", "NDUFA2", "ECSIT", "PDK1", "FH", "NDUFB9", "TACO1", "NDUFB4", "NDUFS7", "ATP5MC3", "VDAC1", "UQCRH", "COQ10B", "UQCRFS1", "GSTZ1", "NDUFAF2", "GLO1", "SUCLA2", "SDHD", "ATP5ME", "NDUFA6", "ATP5PD", "ATP5PO", "NDUFC1", "COX4I1", "SURF1", "TRAP1", "NDUFS3", "NDUFA13")	2.6h_Pneumonia_1_vs_0	18.505
KEGG_RIBOSOME	5.62133e-21	9.84295e-19	1.18665	0.7599	2.91708	81	c("RPS27L", "RPL35A", "FAU", "RPL34", "RPL26L1", "RPL41", "RPL23", "RPS3A", "RPL31", "RPL9", "RPL21", "RPL35", "RPS24", "RPS7", "RPS18", "RPL30", "RPL26", "RPSA", "RPL22L1", "RPL15", "RPL27", "RPL7", "RPS21", "RPS20", "RPS2", "RPLP0", "RPS3", "RPL4", "RPLP1", "RPS29", "RPS15", "RPL24", "RPL8", "RPS15A", "RPS11", "RPS8", "RPS27A", "RPL7A", "RPS13", "RPS25", "RPL36", "RPL13", "RPS27", "RPS6", "RPL3", "RPL37A", "RPL6", "RPL32", "UBA52", "RPL13A", "RSL24D1", "RPL19", "RPS9", "RPL5", "RPL28", "RPL11", "RPS5", "RPS28")	2.6h_Pneumonia_1_vs_0	18.0069
KEGG_OXIDATIVE_PHOSPHORYLATION	5.08439e-19	4.45646e-16	1.12391	0.660206	2.87466	112	c("COX6B1", "NDUFB4", "NDUFB9", "UQCR10", "NDUFA2", "ATP5MG", "NDUFB6", "ATP5PB", "ATP6V0E1", "NDUFB10", "NDUFA4", "COX5B", "COX6A1", "ATP5F1B", "ATP6V1E1", "SDHC", "CYC1", "UQCRFS1", "COX4I1", "ATP6V1F", "ATP5F1E", "COX8A", "PPA2", "NDUFB3", "NDUFB7", "UQCRQ", "NDUFB1", "UQCR11", "COX7A2L", "ATP5MC2", "UQCRC2", "COX6B2", "NDUFS1", "TCIRG1", "NDUFS3", "NDUFC2", "ATP6V1D", "COX5A", "ATP5MF", "COX7A2", "ATP5F1D", "ATP6V0B", "ATP5PF", "NDUFAB1", "SDHB", "ATP6V1G1", "ATP5F1C", "NDUFA6", "UQCRC1", "ATP5F1A", "ATP5PD", "ATP5MC3", "NDUFB5", "ATP6V1C1", "ATP6V1E2", "COX15", "NDUFB2", "ATP6V0C", "ATP5PO", "MT-CO2", "SDHD", "NDUFC1", "ATP6V0D1", "NDUFS2", "MT-CO3", "ATP5ME", "ATP6V0A1", "ATP6V1H", "ATP6V1B2", "NDUFS5")	48h_Pneumonia_1_vs_0	15.351
KEGG_PARKINSONS_DISEASE	3.01409e-18	1.76123e-15	1.10534	0.654192	2.81935	109	c("COX6B1", "NDUFB4", "NDUFB9", "UQCR10", "NDUFA2", "NDUFB6", "ATP5PB", "PPID", "NDUFB10", "NDUFA4", "COX5B", "COX6A1", "ATP5F1B", "SDHC", "CYC1", "UQCRFS1", "COX4I1", "ATP5F1E", "COX8A", "NDUFB3", "NDUFB7", "UQCRQ", "CASP3", "NDUFB1", "UQCR11", "COX7A2L", "PINK1", "ATP5MC2", "UQCRC2", "COX6B2", "NDUFS1", "HTRA2", "NDUFS3", "NDUFC2", "PARK7", "COX5A", "COX7A2", "ATP5F1D", "UBE2L3", "ATP5PF", "NDUFAB1", "UBE2J1", "SDHB", "ATP5F1C", "NDUFA6", "UQCRC1", "ATP5F1A", "ATP5PD", "ATP5MC3", "NDUFB5", "NDUFB2", "VDAC3", "ATP5PO", "MT-CO2", "SDHD", "UBB", "NDUFC1", "NDUFS2", "MT-CO3", "VDAC2")	48h_Pneumonia_1_vs_0	14.7542
REACTOME_RESPIRATORY_ELECTRON_TRANSPORT_ATP_SYNTHESIS_BY_CHEMIOSMOTIC_COUPLING_AND_HEAT_PRODUCTION_BY_UNCOUPLING_PROTEINS	3.63821e-17	3.98157e-15	1.06721	0.650029	2.68144	121	c("ATP5F1E", "CYC1", "UQCR11", "ATP5F1B", "COX7C", "NDUFA4", "SDHB", "NDUFB5", "ATP5F1C", "COX6A1", "UQCRQ", "COX5B", "NDUFAF4", "NDUFB7", "ATP5PF", "DMAC2L", "COX8A", "ATP5MF", "ATP5PB", "COX6B1", "NDUFB3", "TMEM126B", "ETFDH", "NDUFB10", "ATP5F1D", "COX7A2L", "SCO2", "NDUFV3", "COX5A", "NDUFS4", "ATP5MC1", "NDUFAB1", "UQCRC1", "UQCR10", "NDUFS8", "TIMMDC1", "NDUFB2", "NDUFA12", "ATP5MC2", "NDUFV1", "SDHA", "ETFA", "NDUFS2", "UQCRC2", "LRPPRC", "NDUFAF1", "NDUFA2", "ECSIT", "NDUFB9", "TACO1", "NDUFB4", "NDUFS7", "ATP5MC3", "UQCRH", "COQ10B", "UQCRFS1", "NDUFAF2", "SDHD", "ATP5ME", "NDUFA6", "ATP5PD", "ATP5PO", "NDUFC1", "COX4I1", "SURF1", "TRAP1", "NDUFS3", "NDUFA13")	2.6h_Pneumonia_1_vs_0	14.3999
KEGG_OXIDATIVE_PHOSPHORYLATION	5.1911e-18	4.36113e-15	1.09593	0.672869	2.72302	112	c("ATP6V1E2", "ATP5F1B", "NDUFA2", "UQCR11", "ATP5F1E", "COX6B1", "UQCR10", "COX7A2L", "COX5A", "NDUFA4", "ATP6V1D", "PPA2", "NDUFB2", "UQCRQ", "COX4I1", "ATP6V1G1", "UQCRC1", "NDUFV3", "ATP5PB", "ATP5MF", "NDUFB9", "COX6A1", "COX5B", "NDUFS8", "NDUFS3", "COX6B2", "ATP6V1E1", "ATP6V0E1", "NDUFB7", "ATP5MG", "NDUFS6", "NDUFB1", "NDUFB10", "ATP6V0C", "ATP5F1A", "UQCRFS1", "UQCRC2", "SDHC", "NDUFC1", "ATP6V1H", "NDUFB5", "ATP5MC3", "COX8A", "TCIRG1", "ATP5ME", "ATP5MC2", "ATP6V1F", "ATP5PF", "NDUFA6", "ATP5F1C", "NDUFB8", "ATP5PD", "UQCRH", "NDUFS7", "NDUFB4", "ATP5F1D", "SDHB", "COX7A2", "NDUFA5", "NDUFA8", "NDUFS2", "NDUFB3", "CYC1", "NDUFC2", "MT-ND6", "ATP6V0B", "ATP6V0D1", "SDHD", "NDUFS5", "ATP6V1C1")	24h_Pneumonia_1_vs_0	14.3604
KEGG_PARKINSONS_DISEASE	7.46344e-18	4.36113e-15	1.08644	0.670452	2.71586	109	c("ATP5F1B", "NDUFA2", "UQCR11", "ATP5F1E", "COX6B1", "UQCR10", "VDAC3", "COX7A2L", "COX5A", "NDUFA4", "NDUFB2", "UQCRQ", "UBB", "PINK1", "COX4I1", "VDAC2", "UQCRC1", "NDUFV3", "ATP5PB", "NDUFB9", "COX6A1", "COX5B", "NDUFS8", "NDUFS3", "COX6B2", "NDUFB7", "UBE2L3", "NDUFS6", "NDUFB1", "NDUFB10", "ATP5F1A", "UQCRFS1", "UQCRC2", "SDHC", "PARK7", "NDUFC1", "NDUFB5", "ATP5MC3", "SNCA", "COX8A", "ATP5MC2", "ATP5PF", "NDUFA6", "ATP5F1C", "NDUFB8", "ATP5PD", "UQCRH", "NDUFS7", "NDUFB4", "ATP5F1D", "SDHB", "COX7A2", "NDUFA5", "NDUFA8", "NDUFS2", "NDUFB3", "UBE2J2", "CYC1", "NDUFC2", "SEPTIN5", "HTRA2", "MT-ND6")	24h_Pneumonia_1_vs_0	14.3604
KEGG_OXIDATIVE_PHOSPHORYLATION	4.85839e-17	5.00414e-15	1.06721	0.66284	2.72298	112	c("ATP5F1E", "CYC1", "UQCR11", "ATP5F1B", "COX7C", "NDUFA4", "SDHB", "NDUFB5", "ATP5F1C", "COX6A1", "COX7A2", "UQCRQ", "COX5B", "NDUFB7", "ATP5PF", "COX8A", "ATP5MF", "ATP5PB", "COX6B1", "NDUFB3", "NDUFB10", "ATP5F1D", "COX7A2L", "NDUFV3", "COX5A", "NDUFS4", "ATP5MC1", "NDUFAB1", "UQCRC1", "UQCR10", "NDUFS8", "ATP6V1G1", "NDUFB2", "ATP5MC2", "NDUFV1", "SDHA", "ATP6V1F", "ATP6V0B", "NDUFS2", "UQCRC2", "ATP6V1H", "NDUFA2", "PPA1", "NDUFB9", "NDUFB4", "NDUFS7", "ATP6V0E1", "ATP5MC3", "UQCRH", "COX6B2", "UQCRFS1", "ATP6V0D1", "ATP6V1E1", "SDHD", "PPA2", "ATP5ME", "NDUFA6", "ATP5PD", "ATP5PO", "ATP6V1G2", "NDUFC1", "COX4I1")	2.6h_Pneumonia_1_vs_0	14.3007
REACTOME_RRNA_PROCESSING	4.02828e-17	3.53079e-14	1.06721	-0.586079	-2.40411	192	c("EXOSC5", "EXOSC2", "IMP3", "NOB1", "MRM1", "UTP6", "NOL9", "PDCD11", "NOL6", "NAT10", "NOP56", "PELP1", "DHX37", "BMS1", "UTP25", "NOL11", "NOP14", "TEX10", "TFB1M", "EXOSC6", "WDR18", "RPS19", "RBM28", "BUD23", "RPL13", "RPS27L", "IMP4", "FBL", "EMG1", "TSR1", "EXOSC10", "UTP20", "WDR46", "MPHOSPH10", "RPS28", "EXOSC9", "RRP9", "RPL36", "RPL3", "ELAC2", "RPL18", "NCL", "RPL22", "PES1", "RPL23A", "RPL14", "RPL13A", "MRM3", "SNU13", "UTP4", "BOP1", "RPSA", "MTERF4", "NHP2", "RPS3", "RPL19", "RPL18A", "RPP25", "RPS17", "RPL10A", "HEATR1", "WDR12", "EBNA1BP2", "RPL7A", "WDR75", "RPS20", "NOP58", "RPL37A", "RPS5", "RPS16", "DIMT1", "RPL4", "KRR1", "RPS25", "PNO1", "EXOSC7", "RPLP2", "RPS29", "RPP30", "EXOSC8", "EXOSC1", "RPS23", "RPS21", "RPS2", "GNL3", "DDX47", "RPS8", "RPS24", "RPS27A", "RPS18", "RPS6", "RPL5", "RPL29", "RPL32", "RPS27", "RPL23", "RPL35", "RPL27A", "DCAF13", "RPL34", "RIOK1", "UTP15", "RPL37", "RPP38", "RPL38", "RPL26", "RPL15", "WDR3", "RPLP0", "RPL6", "TBL3", "NOC4L", "RRP1", "RPS14", "RPS15", "RPL12", "RPL35A", "RRP7A", "WDR43", "WDR36", "CSNK1E", "RPS3A", "RPL9", "RPL11", "RPL28", "RPS13", "RPL8")	2.6h_vs_preop_infection.free	13.4521
REACTOME_THE_CITRIC_ACID_TCA_CYCLE_AND_RESPIRATORY_ELECTRON_TRANSPORT	1.12601e-16	4.93476e-14	1.04763	0.564593	2.58602	164	c("NDUFAF1", "LDHA", "SUCLG1", "COX6B1", "NDUFB4", "NDUFB9", "UQCR10", "NDUFA2", "ATP5MG", "NDUFB6", "ATP5PB", "BSG", "NDUFB10", "ME2", "NDUFA4", "COX5B", "COX6A1", "ATP5F1B", "SDHC", "CYC1", "UQCRFS1", "COX4I1", "ATP5F1E", "COX8A", "DLD", "NDUFB3", "NDUFB7", "UQCRQ", "NDUFB1", "UQCR11", "COX7A2L", "MPC1", "ATP5MC2", "ETFA", "UQCRC2", "SURF1", "NDUFS1", "MPC2", "TIMMDC1", "NDUFS3", "NDUFC2", "COX5A", "ATP5MF", "ATP5F1D", "GSTZ1", "COQ10B", "ATP5PF", "NDUFAB1", "SDHB", "ATP5F1C", "NDUFA6", "UQCRC1", "ATP5F1A", "SLC16A3", "ATP5PD", "ATP5MC3", "NDUFB5", "ETFDH", "NDUFB2", "MDH2", "ATP5PO", "MT-CO2", "SDHD", "HAGH", "NDUFAF3", "ETFB", "NDUFC1", "PDK4", "NDUFA12", "FAHD1", "NDUFS2", "MT-CO3", "NDUFAF7", "SCO2", "ATP5ME")	48h_Pneumonia_1_vs_0	13.3067
KEGG_PARKINSONS_DISEASE	5.96082e-16	5.21869e-14	1.02767	0.651029	2.64891	109	c("ATP5F1E", "CYC1", "UQCR11", "ATP5F1B", "COX7C", "NDUFA4", "SDHB", "NDUFB5", "UBB", "ATP5F1C", "COX6A1", "COX7A2", "UQCRQ", "COX5B", "NDUFB7", "ATP5PF", "COX8A", "ATP5PB", "COX6B1", "NDUFB3", "UBE2J1", "NDUFB10", "ATP5F1D", "COX7A2L", "NDUFV3", "COX5A", "NDUFS4", "ATP5MC1", "NDUFAB1", "UQCRC1", "UBE2L3", "UQCR10", "VDAC2", "NDUFS8", "NDUFB2", "ATP5MC2", "NDUFV1", "SDHA", "NDUFS2", "UQCRC2", "NDUFA2", "UBE2G2", "PARK7", "NDUFB9", "NDUFB4", "NDUFS7", "ATP5MC3", "VDAC1", "CASP9", "UQCRH", "COX6B2", "UQCRFS1", "SDHD", "NDUFA6", "ATP5PD", "ATP5PO", "PPID", "NDUFC1", "COX4I1")	2.6h_Pneumonia_1_vs_0	13.2824
REACTOME_CELLULAR_RESPONSE_TO_CHEMICAL_STRESS	1.3319e-16	5.83703e-14	1.04763	0.603271	2.54421	143	c("SKP1", "RBX1", "PRDX2", "PRDX5", "TXN", "PSMA1", "PSMD1", "PSMA6", "PRDX6", "PSMA7", "PRDX1", "COX6B1", "PSMD7", "PSMD9", "HMOX1", "COX7A2L", "COX5A", "PSMD4", "P4HB", "NDUFA4", "TXN2", "PSMA4", "PSMD8", "KEAP1", "BLVRB", "UBB", "GSR", "COX4I1", "PSMC2", "PSMB6", "GSTP1", "PSMB5", "PSMB2", "COX6A1", "COX5B", "NCF1", "PSMC3", "CYBA", "UBC", "PSMD14", "PSMB7", "COX8A", "PSMB1", "PSMD12", "SOD1", "UBA52", "PSMF1", "PSMC1", "PSMD2", "PSMD13", "BLVRA", "NCOR1", "SMARCD3", "COX14", "MAFK", "PSMB4", "NUDT2", "SURF1", "PSMA3", "NCF4", "PSMC5", "PRDX3", "PSMD6", "NCF2")	24h_Pneumonia_1_vs_0	13.2338
WP_ELECTRON_TRANSPORT_CHAIN_OXPHOS_SYSTEM_IN_MITOCHONDRIA	1.11223e-15	9.27391e-14	1.01754	0.678452	2.69002	94	c("ATP5F1E", "UQCR11", "ATP5F1B", "COX7C", "NDUFA4", "SDHB", "NDUFB5", "ATP5F1C", "COX6A1", "COX7A2", "UQCRQ", "ATP5IF1", "COX5B", "NDUFB7", "ATP5PF", "DMAC2L", "COX8A", "ATP5MF", "ATP5PB", "COX6B1", "NDUFB3", "NDUFB10", "ATP5F1D", "COX7A2L", "NDUFV3", "COX5A", "NDUFS4", "ATP5MC1", "NDUFAB1", "UQCRC1", "UQCR10", "NDUFS8", "NDUFB2", "NDUFA12", "ATP5MC2", "NDUFV1", "SDHA", "NDUFS2", "UQCRC2", "NDUFA2", "NDUFB9", "NDUFB4", "NDUFS7", "ATP5MC3", "UQCRH", "UQCRFS1", "SDHD", "ATP5ME", "NDUFA6", "ATP5PD", "ATP5PO", "NDUFC1", "COX4I1", "SURF1", "NDUFS3")	2.6h_Pneumonia_1_vs_0	13.0327
WP_ELECTRON_TRANSPORT_CHAIN_OXPHOS_SYSTEM_IN_MITOCHONDRIA	3.2028e-16	1.1229e-13	1.0377	0.668101	2.7948	94	c("COX6B1", "NDUFB4", "NDUFB9", "UQCR10", "NDUFA2", "ATP5MG", "NDUFB6", "ATP5PB", "NDUFB10", "NDUFA4", "COX5B", "COX6A1", "ATP5F1B", "SDHC", "UQCRFS1", "COX4I1", "ATP5F1E", "COX8A", "NDUFB3", "NDUFB7", "UQCRQ", "NDUFB1", "UQCR11", "COX7A2L", "ATP5MC2", "UQCRC2", "SURF1", "NDUFS1", "NDUFS3", "NDUFC2", "COX5A", "ATP5MF", "COX7A2", "ATP5F1D", "ATP5PF", "NDUFAB1", "SDHB", "ATP5F1C", "NDUFA6", "UQCRC1", "ATP5F1A", "ATP5PD", "ATP5MC3", "NDUFB5", "COX15", "NDUFB2", "ATP5PO", "MT-CO2", "SDHD", "NDUFC1", "NDUFA12", "NDUFS2", "MT-CO3")	48h_Pneumonia_1_vs_0	12.9497
REACTOME_ANTIGEN_PROCESSING_CROSS_PRESENTATION	4.77007e-16	1.39365e-13	1.02767	0.665297	2.78307	94	c("NCF1", "PSMC1", "CTSL", "PSMA7", "PSMD6", "SEC61B", "PSMB6", "PSMB7", "PSMD4", "S100A9", "PSMD12", "PSMD9", "VAMP3", "S100A8", "PSMA1", "PSMB1", "PSMC2", "CD36", "PSMD7", "NCF4", "PSMB3", "PSMB2", "PSMB4", "SEC22B", "SEC61G", "PSMD8", "MYD88", "NCF2", "VAMP8", "PSMD1", "CYBA", "PSMD13", "UBC", "B2M", "TIRAP", "PSMB8", "PSMA6", "LY96", "PSMC3", "CTSS", "STX4", "CD14", "MRC1", "SEC61A1", "HMGB1", "PSMC6", "PSMF1", "PSMA3", "TLR2", "PSMA4", "TLR4", "PSMB5", "HLA-E", "UBB", "FCGR1B", "SNAP23", "PSMD5", "HLA-A", "TLR6", "CALR", "FCGR1A", "TLR1")	48h_Pneumonia_1_vs_0	12.8558
REACTOME_CELLULAR_RESPONSE_TO_CHEMICAL_STRESS	8.01146e-16	2.0063e-13	1.02767	0.582928	2.59713	143	c("PRDX5", "COX6B1", "NCF1", "TXN", "PSMC1", "PSMA7", "HMOX1", "PSMD6", "PSMB6", "GSR", "PSMB7", "PSMD4", "PRDX6", "PSMD12", "PSMD9", "PRDX3", "NDUFA4", "COX5B", "COX6A1", "GSTP1", "PSMA1", "PSMB1", "PSMC2", "COX4I1", "PSMD7", "SKP1", "COX8A", "ATOX1", "NCF4", "PSMB3", "PSMB2", "PSMB4", "COX7A2L", "PSMD8", "NCF2", "PSMD1", "PRDX2", "CYBA", "PSMD13", "UBC", "SURF1", "P4HB", "PSMB8", "PSMA6", "COX5A", "BLVRB", "PRDX1", "PSMC3", "RBX1", "PRKCD", "TXN2", "BLVRA", "PTK6", "SMARCD3", "PSMC6", "PSMF1", "NFE2L2", "MAFK", "NLRP3", "PSMA3", "PSMA4", "PSMB5", "MT-CO2", "UBB", "CCS", "PSMD5", "MT-CO3", "GPX1", "SCO2")	48h_Pneumonia_1_vs_0	12.6976
REACTOME_RESPIRATORY_ELECTRON_TRANSPORT_ATP_SYNTHESIS_BY_CHEMIOSMOTIC_COUPLING_AND_HEAT_PRODUCTION_BY_UNCOUPLING_PROTEINS	1.73697e-15	3.80613e-13	1.01754	0.607445	2.66543	121	c("NDUFAF1", "COX6B1", "NDUFB4", "NDUFB9", "UQCR10", "NDUFA2", "ATP5MG", "NDUFB6", "ATP5PB", "NDUFB10", "NDUFA4", "COX5B", "COX6A1", "ATP5F1B", "SDHC", "CYC1", "UQCRFS1", "COX4I1", "ATP5F1E", "COX8A", "NDUFB3", "NDUFB7", "UQCRQ", "NDUFB1", "UQCR11", "COX7A2L", "ATP5MC2", "ETFA", "UQCRC2", "SURF1", "NDUFS1", "TIMMDC1", "NDUFS3", "NDUFC2", "COX5A", "ATP5MF", "ATP5F1D", "COQ10B", "ATP5PF", "NDUFAB1", "SDHB", "ATP5F1C", "NDUFA6", "UQCRC1", "ATP5F1A", "ATP5PD", "ATP5MC3", "NDUFB5", "ETFDH", "NDUFB2", "ATP5PO", "MT-CO2", "SDHD", "NDUFAF3", "ETFB", "NDUFC1", "NDUFA12", "NDUFS2", "MT-CO3", "NDUFAF7", "SCO2", "ATP5ME")	48h_Pneumonia_1_vs_0	12.4195
REACTOME_RESPIRATORY_ELECTRON_TRANSPORT_ATP_SYNTHESIS_BY_CHEMIOSMOTIC_COUPLING_AND_HEAT_PRODUCTION_BY_UNCOUPLING_PROTEINS	1.1943e-15	4.18722e-13	1.01754	0.625775	2.56244	121	c("ETFB", "ATP5F1B", "NDUFA2", "UQCR11", "NDUFAF1", "ATP5F1E", "COX6B1", "UQCR10", "ETFA", "COX7A2L", "COX5A", "NDUFAF3", "NDUFA4", "NDUFB2", "UQCRQ", "COX4I1", "UQCRC1", "NDUFV3", "ATP5PB", "ATP5MF", "NDUFB9", "COX6A1", "COX5B", "NDUFS8", "NDUFS3", "NDUFB7", "ATP5MG", "NDUFS6", "NDUFB1", "NDUFB10", "ATP5F1A", "UQCRFS1", "UQCRC2", "SDHC", "NDUFC1", "NDUFB5", "ATP5MC3", "COX8A", "ATP5ME", "ATP5MC2", "ATP5PF", "NDUFA6", "ECSIT", "NDUFA12", "ATP5F1C", "NDUFB8", "ATP5PD", "UQCRH", "NDUFS7", "COX14", "NDUFB4", "ATP5F1D", "SDHB", "NDUFA5", "SURF1", "NDUFA8", "NDUFS2", "NDUFB3", "CYC1", "NDUFC2", "MT-ND6", "SDHD", "COX16", "NDUFS5")	24h_Pneumonia_1_vs_0	12.3781
REACTOME_CLASS_I_MHC_MEDIATED_ANTIGEN_PROCESSING_PRESENTATION	1.00165e-15	8.77945e-13	1.01754	0.526604	2.15485	333	c("SIAH2", "UBB", "ELOB", "UBE2F", "MKRN1", "FBXO9", "UBE2H", "CDC34", "UBE2E3", "CTSL", "SKP1", "PSMF1", "UBE2S", "NEDD4L", "VAMP3", "FBXO7", "UBAC1", "PSMA1", "RNF14", "ZNRF1", "UBE2O", "MRC2", "CD36", "RBX1", "FCGR1A", "ELOC", "UBE2D2", "UBE2D3", "UBE2J1", "PSME4", "FCGR1B", "WSB1", "RNF123", "ASB7", "PSMA6", "FBXO6", "TRIP12", "PSMB6", "TRIM69", "SEC24D", "RCHY1", "SEC61B", "CDC27", "S100A9", "UBE2K", "PSMA7", "UBE2B", "UBA52", "PSMB7", "HERC5", "FBXL5", "PSMD5", "S100A8", "KLHL2", "MYD88", "HSPA5", "PSMD12", "PSMD4", "TLR4", "SNAP23", "PSMD8", "SEC13", "PSMB1", "PSMB4", "CTSS", "ANAPC11", "UBE2G1", "DTX3L", "FBXO30", "KBTBD6", "VAMP8", "TLR2", "ASB8", "CYBA", "UBE2M", "UBA6", "FBXW2", "PSMC1", "UBE2W", "PSMD6", "PSMB3", "PSMC2", "RNF115", "CD14", "UBE2D1", "B2M", "RNF144B", "PSMB8", "PSMC3", "PSMB2", "PSMD1", "TRAF7", "RNF34", "RNF41", "UBE2L3", "KBTBD7", "RNF130", "ANAPC13", "LONRF1", "SEC22B", "ITCH", "PSMD14", "FBXW5", "LY96", "PSMD7", "SEC61A1", "ASB2", "TLR1", "RNF114", "SEC61G", "ZNRF2", "CALR", "PSMA4", "UBE2E1", "PJA2", "UBE2V2", "PSMD13", "HECTD3", "PSMB5", "TIRAP", "RNF7", "NCF4", "UBE2E2", "UBE2L6", "NEDD4", "UBA3", "FBXL4", "UBC", "PSMD9", "PSME1", "TRIM11", "NCF2", "SOCS1", "FBXO11", "CHUK", "NCF1", "HERC6", "PSMA3", "CUL3", "TAP1", "PSME2", "TRIM21", "UBE2N", "BTBD1", "UBE2R2", "SEC24B", "PSMD2")	preop_Pneumonia_1_vs_0	12.0565
REACTOME_CELLULAR_RESPONSE_TO_CHEMICAL_STRESS	1.8174e-15	1.06197e-12	1.00732	0.651122	2.43228	143	c("UBB", "PRDX6", "BLVRB", "PRDX5", "PRDX2", "SKP1", "PSMF1", "TXN2", "PSMA1", "GPX1", "CARM1", "COX6B1", "RBX1", "HMOX1", "COX5A", "PSME4", "COX6A1", "PSMA6", "SCO2", "PRDX3", "TXN", "COX7A2L", "PSMB6", "ATOX1", "TBL1XR1", "COX5B", "NFE2L2", "PSMA7", "UBA52", "COX8A", "PSMB7", "PSMD5", "BLVRA", "PRDX1", "PSMD12", "PSMD4", "PSMD8", "PSMB1", "SURF1", "PSMB4", "CYBA", "CAT", "PSMC1", "PSMD6", "PSMB3", "PSMC2", "CCS", "PSMB8", "PSMC3", "COX4I1", "PSMB2", "PSMD1", "MAFK", "HELZ2", "HBA1", "P4HB", "PSMD14", "PSMD7", "NDUFA4", "SOD2", "GSR", "TXNRD1", "TGS1", "PSMA4", "PSMD13", "HM13", "PSMB5", "BACH1", "NCF4", "PRKCD", "UBC", "PSMD9", "PSME1", "STAP2", "NCF2", "NCF1", "PSMA3", "CUL3", "PSME2", "SMARCD3", "NCOA1", "PSMD2", "STAT3", "SOD1")	preop_Pneumonia_1_vs_0	11.9739
REACTOME_THE_CITRIC_ACID_TCA_CYCLE_AND_RESPIRATORY_ELECTRON_TRANSPORT	5.91127e-15	1.72707e-12	0.996986	0.567412	2.48287	164	c("ETFB", "ATP5F1B", "BSG", "NDUFA2", "UQCR11", "SUCLG1", "NDUFAF1", "FAHD1", "ATP5F1E", "COX6B1", "UQCR10", "ETFA", "COX7A2L", "COX5A", "NDUFAF3", "NDUFA4", "LDHA", "NDUFB2", "UQCRQ", "COX4I1", "HAGH", "UQCRC1", "NDUFV3", "ATP5PB", "ATP5MF", "NDUFB9", "COX6A1", "COX5B", "NDUFS8", "NDUFS3", "NDUFB7", "ATP5MG", "NDUFS6", "NDUFB1", "MDH2", "NDUFB10", "ATP5F1A", "UQCRFS1", "UQCRC2", "SDHC", "NDUFC1", "NDUFB5", "ATP5MC3", "COX8A", "IDH2", "ATP5ME", "MPC2", "ATP5MC2", "ATP5PF", "NDUFA6", "ECSIT", "NDUFA12", "ATP5F1C", "NDUFB8", "ATP5PD", "UQCRH", "NDUFS7", "COX14", "FH", "NDUFB4", "ATP5F1D", "SDHB", "NDUFA5", "SURF1", "NDUFA8", "ACO2", "NDUFS2", "NDUFB3", "DLD", "CYC1", "NDUFC2", "ME2", "MT-ND6", "SDHD", "COX16", "NDUFS5", "IDH3B", "PDK4", "ATP5MC1", "DMAC2L")	24h_Pneumonia_1_vs_0	11.7627
REACTOME_CELLULAR_RESPONSE_TO_CHEMICAL_STRESS	7.83526e-14	5.27675e-12	0.954542	0.573882	2.44232	143	c("PRDX5", "PRDX6", "RBX1", "TXN", "GPX1", "PSMB3", "PSMB6", "COX7C", "NDUFA4", "UBB", "COX6A1", "PSMD14", "PSMD13", "COX5B", "PSMB1", "COX8A", "PRDX2", "COX6B1", "PRDX1", "PSMB4", "BLVRB", "PSMC5", "NCF4", "COX7A2L", "SCO2", "PSMD8", "COX5A", "PSMD9", "SMARCD3", "TGS1", "CAT", "HMOX1", "PSMA2", "PSMC4", "PSMB2", "PSMA6", "TXN2", "PSMC2", "LRPPRC", "PSMA4", "TBL1XR1", "PSMF1", "RPS27A", "PSME3", "PRDX3", "SOD1", "CARM1", "TACO1", "CUL3", "PSMB8", "PSMA7", "SKP1", "PSMB7", "UBA52", "NFE2L2", "TXNRD2", "PSMD4", "PSMB10", "COX4I1", "PSMD7", "PSMA5", "SURF1")	2.6h_Pneumonia_1_vs_0	11.2776
WP_ELECTRON_TRANSPORT_CHAIN_OXPHOS_SYSTEM_IN_MITOCHONDRIA	3.16643e-14	7.92965e-12	0.965328	0.658767	2.59387	94	c("ATP5F1B", "NDUFA2", "UQCR11", "ATP5F1E", "COX6B1", "UQCR10", "COX7A2L", "COX5A", "NDUFA4", "NDUFB2", "UQCRQ", "COX4I1", "UQCRC1", "NDUFV3", "ATP5PB", "ATP5MF", "NDUFB9", "COX6A1", "COX5B", "NDUFS8", "NDUFS3", "NDUFB7", "ATP5MG", "NDUFS6", "NDUFB1", "NDUFB10", "ATP5F1A", "UQCRFS1", "UQCRC2", "SDHC", "NDUFC1", "NDUFB5", "ATP5MC3", "COX8A", "ATP5ME", "ATP5MC2", "ATP5PF", "NDUFA6", "NDUFA12", "ATP5F1C", "NDUFB8", "ATP5PD", "UQCRH", "NDUFS7", "NDUFB4", "ATP5F1D", "SDHB", "COX7A2", "NDUFA5", "SURF1", "NDUFA8", "NDUFS2", "NDUFB3")	24h_Pneumonia_1_vs_0	11.1007
REACTOME_TRANSLATION	1.64147e-14	9.59166e-12	0.975995	-0.492531	-2.12494	281	c("MRPL38", "MRPS18B", "MRPS27", "IARS1", "MRPL42", "MRPS6", "PTCD3", "EARS2", "LARS1", "MRPL24", "EPRS1", "MRPS25", "MRPL9", "EIF2B3", "NARS2", "FARS2", "RPS19", "EIF2B5", "RPL13", "MRPL34", "MRRF", "RPS27L", "SARS2", "RPS28", "MRPS21", "RPL36", "RPL3", "RPL18", "AARS2", "MRPL4", "EIF3G", "RPL22", "SRPRB", "MRPS26", "RPL23A", "TARS2", "MRPS9", "VARS1", "RPL14", "RPL13A", "MRPS2", "MRPL20", "RPSA", "MRPS30", "AIMP1", "DAP3", "MRPL37", "RPS3", "RPL19", "AARS1", "EIF5B", "RPL18A", "MRPS23", "RPS17", "MARS2", "RPL10A", "MRPL11", "HARS1", "MRPL43", "RPL7A", "MRPL14", "EEF2", "MRPS34", "RPS20", "N6AMT1", "MRPL46", "RPL37A", "RPS5", "RPS16", "MRPL48", "YARS2", "MRPL17", "RPL4", "RPS25", "FARSA", "MRPL10", "LARS2", "MRPL39", "RPLP2", "RPS29", "EIF3D", "MRPL41", "EIF3L", "QARS1", "MRPL1", "RPS23", "RPS21", "RPS2", "MRPS33", "RPS8", "FARSB", "RPS24", "MRPS7", "WARS2", "RPS27A", "RPS18", "MRPL58", "YARS1", "MRPS14", "RPS6", "RPL5", "MRPL35", "KARS1", "RPL29", "MRPL50", "MRPL30", "MRPS12", "RPL32", "RPS27", "RPL23", "EIF3M", "RPL35", "EIF4B", "RPL27A", "EEF1B2", "MRPL2", "RPL34", "MRPL16", "EEF1A1", "MTIF2", "GFM1", "EIF3F", "RPL37", "MRPL45", "RPL38", "RPL26", "RPL15", "RPLP0", "RPL6", "MRPL57", "MRPL55", "MRPL19", "EIF3J", "MRPL52", "DARS2", "MRPL40", "EIF3E", "RPS14", "RPS15", "RPL12", "RPL35A", "MRPL15", "SEC11C", "MRPS35", "RPS3A", "RPL9", "RPL11", "RPL28", "PARS2", "RPS13", "RPL8", "GADD45GIP1", "RPL31", "MRPL12", "MRPL32", "EIF2B1", "VARS2", "MRPS28", "RPLP1")	2.6h_vs_preop_infection.free	11.0181
KEGG_PARKINSONS_DISEASE	2.25237e-14	9.871e-12	0.975995	0.682584	2.4782	109	c("UBB", "UQCRFS1", "UQCR11", "SNCA", "ATP5F1B", "PINK1", "COX6B1", "ATP5F1E", "COX5A", "UBE2J1", "COX6A1", "SDHD", "COX7A2L", "SLC18A2", "COX5B", "CYC1", "NDUFC2", "UQCR10", "SDHC", "COX8A", "NDUFA2", "NDUFB1", "ATP5PB", "PARK7", "SEPTIN5", "ATP5MC3", "SLC18A1", "NDUFB9", "UBE2G1", "SDHB", "NDUFB4", "NDUFA8", "COX7A2", "NDUFB5", "NDUFB10", "PPID", "ATP5F1C", "COX4I1", "CASP3", "UBE2L3", "ATP5PF", "NDUFA4", "VDAC2", "VDAC3", "NDUFB8", "NDUFAB1", "CASP9", "NDUFB6", "APAF1", "NDUFC1", "HTRA2", "NDUFB7", "UQCRC2", "UQCRC1", "UBE2L6")	preop_Pneumonia_1_vs_0	11.0056
REACTOME_SIGNALING_BY_INTERLEUKINS	2.54385e-14	2.22969e-11	0.975995	0.537075	1.93871	358	c("LMNB1", "IRAK3", "MEF2A", "IL4R", "MAPK14", "BCL6", "SOCS3", "OSM", "S100A12", "MYD88", "MAP2K6", "IL10RB", "ITGAM", "IL1B", "CCR2", "IRAK4", "CEBPD", "ALOX5", "STAT5B", "IL18RAP", "IL1R1", "JAK2", "DUSP3", "CBL", "IL27", "IL1R2", "RHOU", "JUNB", "HCK", "SOS2", "IL17RA", "CDC42", "YWHAZ", "MAPK1", "IL18R1", "MMP9", "MAP3K8", "HGF", "LYN", "PIK3CB", "STX3", "IL1RN", "CSF2RB", "LCP1", "JAK3", "GRB2", "TOLLIP", "FPR1", "PSMD6", "SERPINB2", "TNFRSF1A", "GSTO1", "CRK", "SYK", "PPP2CA", "PSMD4", "MAP3K3", "CD36", "PAK2", "PTK2B", "NFKB1", "VIM", "CAPZA1", "RPS6KA1", "BATF", "CSF3R", "PTPN12", "ITGAX", "VAV1", "PSMB3", "IL6R", "HIF1A", "H3C13", "TNIP2", "STXBP2", "MCL1", "IL10", "ITGB2", "CNN2", "STAT3", "ARF1", "PSMC1", "PELI2", "HMOX1", "NKIRAS2", "TALDO1", "PSMD9", "CCR1", "ANXA2", "PRKACA", "MAP2K3", "IRS2", "CHUK", "INPPL1", "GAB2", "CFL1", "SOD2", "IL1RAP", "TAB2", "PIK3CD", "MAPK3", "CASP1", "MAPKAPK2", "ANXA1", "MAP2K4", "PSMA7", "CXCL1", "PELI1", "UBC", "FOS", "PIM1", "PTPN2", "MAPK10", "IL18", "PSMD7", "PSMD12", "PSMD1")	24h_vs_preop_infection.free	10.6518
REACTOME_ANTIGEN_PROCESSING_CROSS_PRESENTATION	1.80373e-13	6.32387e-11	0.943632	0.687804	2.43759	94	c("UBB", "CTSL", "PSMF1", "VAMP3", "PSMA1", "MRC2", "CD36", "FCGR1A", "PSME4", "FCGR1B", "PSMA6", "PSMB6", "SEC61B", "S100A9", "PSMA7", "UBA52", "PSMB7", "PSMD5", "S100A8", "MYD88", "PSMD12", "PSMD4", "TLR4", "SNAP23", "PSMD8", "PSMB1", "PSMB4", "CTSS", "VAMP8", "TLR2", "CYBA", "PSMC1", "PSMD6", "PSMB3", "PSMC2", "CD14", "B2M", "PSMB8", "PSMC3", "PSMB2", "PSMD1", "SEC22B", "PSMD14", "LY96", "PSMD7", "SEC61A1", "TLR1", "SEC61G", "CALR", "PSMA4", "PSMD13", "PSMB5", "TIRAP", "NCF4", "UBC", "PSMD9", "PSME1", "NCF2", "CHUK", "NCF1", "PSMA3", "TAP1", "PSME2", "PSMD2", "MRC1", "PSMB9", "PSMC6", "PDIA3", "STX4")	preop_Pneumonia_1_vs_0	10.199
REACTOME_SIGNALING_BY_INTERLEUKINS	6.07824e-13	2.66379e-10	0.921426	0.530117	1.92397	358	c("HIF1A", "HGF", "IRAK3", "OSM", "SOCS3", "IL18R1", "MAP2K1", "IL4R", "LMNB1", "PELI1", "IL1R2", "IRS2", "IL1RAP", "JUNB", "IL18RAP", "MEF2A", "CRK", "JAK3", "TNIP2", "MAPK14", "CEBPD", "NFKBIA", "MAP3K8", "SOS2", "RHOU", "MAPKAPK2", "PTPN2", "DUSP3", "HNRNPF", "SERPINB2", "PTPN12", "CHUK", "YWHAZ", "STAT3", "ITGAM", "BATF", "RPS6KA1", "IRAK4", "STAT5B", "CSF2RB", "MMP9", "TCP1", "MAP2K6", "SOD2", "CCR2", "FPR1", "IL27", "BCL6", "ALOX5", "HCK", "CDC42", "PPP2CA", "HNRNPA2B1", "IL17RA", "IL1B", "PIM1", "NFKB1", "PSMD6", "LYN", "IL1R1", "MYD88", "LCP1", "JAK2", "IL10RB", "ARF1", "MCL1", "MAPK7", "S100A12", "TNFRSF1A", "GAB2", "CXCL1", "STX3", "PIK3CB", "SHC1", "CBL", "VAV1", "CCR1", "FBXW11", "MAPK1", "CNN2", "CASP1", "PELI2", "IL1RN", "CRKL", "GRB2", "CAPZA1", "RPS6KA2", "FOS", "PSMD12", "TBK1", "TOLLIP", "STAT5A", "CFL1", "PITPNA", "RELA", "PAK2", "MAP2K4", "PSMD1", "MAP2K3", "STX4", "SYK", "STXBP2", "CSF3R", "IL10", "NOD2", "PTK2B", "PSMD13", "MAP3K3", "ICAM1", "NFKBIB", "NKIRAS2", "PSMB3", "PSMD7", "FOXO3", "PIK3CD", "TAB2", "MAPK10", "PSMD9", "P4HB", "JAK1", "NFKB2", "MAPK3", "PPP2CB", "PSMA1", "TRAF6", "INPPL1", "SKP1", "PSMD2", "IL18", "RAPGEF1", "PSME3", "PRKACA", "PSMD11", "PSMA6", "TALDO1", "HMOX1", "H3C13", "GSTO1", "ITGB2", "PSMD5", "IL6ST", "VRK3", "GSDMD", "PSMC1", "CDKN1A", "VEGFA", "VIM", "PSME4", "CASP3", "PTGS2")	2.6h_vs_preop_infection.free	9.5745
REACTOME_THE_CITRIC_ACID_TCA_CYCLE_AND_RESPIRATORY_ELECTRON_TRANSPORT	9.83069e-13	2.8722e-10	0.91012	0.588149	2.23888	164	c("BSG", "UQCRFS1", "FAHD1", "UQCR11", "HAGH", "ATP5F1B", "MPC2", "ECSIT", "COX6B1", "ATP5F1E", "COX5A", "COX6A1", "SDHD", "SCO2", "SUCLG1", "ME2", "COX7A2L", "COX5B", "NDUFAF3", "NDUFAF7", "CYC1", "NDUFC2", "UQCR10", "ETFA", "SDHC", "COX8A", "NDUFA2", "NDUFB1", "ATP5PB", "ATP5MF", "ATP5MC3", "PDK4", "NDUFB9", "SURF1", "COQ10B", "SDHB", "NDUFAF1", "NDUFB4", "NDUFA8", "NDUFB5", "ATP5MG", "NDUFB10", "ATP5F1C", "ETFDH", "SLC16A1", "COX4I1", "NDUFA12", "GSTZ1", "SLC16A3", "ATP5PF", "NDUFA4", "NDUFB8", "DLD", "NDUFAB1", "LDHA", "NDUFB6", "NDUFC1", "NDUFB7", "PDK1", "UQCRC2", "MPC1", "UQCRC1")	preop_Pneumonia_1_vs_0	9.54179
REACTOME_SIGNALING_BY_INTERLEUKINS	1.28445e-12	3.21664e-10	0.91012	0.485305	2.00137	358	c("UBB", "PIM1", "SKP1", "PSMF1", "CA1", "MAP2K3", "PRTN3", "PSMA1", "LCN2", "CCR2", "DUSP3", "BCL2L1", "PPP2CA", "S100A12", "SERPINB2", "OSM", "GSTO1", "CD36", "RBX1", "BATF", "HMOX1", "LMNB1", "PSME4", "PSMA6", "HIF1A", "FOXO3", "IL18RAP", "PSMB6", "CASP1", "MEF2A", "CTSG", "IL27", "ARF1", "CDC42", "IL10", "PSMA7", "CAPZA1", "UBA52", "CEBPD", "PSMB7", "PSMD5", "TCP1", "CCR1", "TOLLIP", "MAP2K1", "IL4R", "JAK3", "TBK1", "MYD88", "TNIP2", "RPS6KA2", "ANXA2", "IL1B", "MAPK14", "PSMD12", "PTPN2", "MAP3K8", "MAP2K6", "PSMD4", "IRAK4", "YWHAZ", "JAK2", "FPR1", "GSDMD", "PSMD8", "PSMB1", "IL1RN", "ITGAM", "PSMB4", "HAVCR2", "JUNB", "ALOX5", "HNRNPF", "NKIRAS2", "PSMC1", "RIPK2", "PSMD6", "CSF2RB", "CRK", "PSMB3", "PSMC2", "PTPN12", "TRAF6", "PSMB8", "PSMC3", "RHOU", "CFL1", "PSMB2", "HSP90AA1", "PSMD1", "CASP3", "MAP2K7", "MAPKAPK2", "IL10RB", "LCP1", "HSP90B1", "STAT1", "LYN", "P4HB", "PELI1", "IL20RB", "PSMD14", "VEGFA", "HCK", "TEC", "PSMD7", "TNFRSF1A", "SOD2", "SOS2", "PSMA4", "POMC", "LGALS9", "MAPK1", "MAPKAPK3", "PSMD13", "STAT2", "PSMB5", "NOD2", "BCL6", "CNN2", "NDN", "UBC", "PSMD9", "PSME1", "VAV1", "NFKBIA", "PPP2CB", "SOCS1", "CDKN1A", "RPS6KA1", "CHUK", "PTK2B", "MCL1", "TAB2", "IL15RA", "PSMA3", "HSPA8", "PSME2", "IL31RA", "STXBP2", "IL17RA", "PIK3CB", "UBE2N", "PSMD2", "STAT3", "ANXA1", "IL17RB", "SYK", "SOD1")	preop_Pneumonia_1_vs_0	9.4926
REACTOME_ANTIGEN_PROCESSING_CROSS_PRESENTATION	6.6582e-12	3.64328e-10	0.887075	0.625611	2.48051	94	c("S100A9", "S100A8", "PSMB3", "PSMB6", "FCGR1A", "UBB", "PSMD14", "PSMD13", "VAMP3", "PSMB1", "PSMB4", "SEC61B", "PSMC5", "CD14", "NCF4", "PSMD8", "PSMD9", "FCGR1B", "SEC61G", "PSMA2", "PSMC4", "PSMB2", "PSMA6", "PSMC2", "MRC2", "PSMA4", "PSMF1", "RPS27A", "PSME3", "B2M", "VAMP8", "PSMB8", "SEC61A1", "PSMA7", "MRC1", "CTSL", "LY96", "PSMB7", "CALR", "UBA52", "SEC22B", "PDIA3", "PSMD4", "PSMB10", "PSMD7", "PSMA5", "HLA-C", "MYD88", "PSMC3", "NCF2", "PSMC6", "HMGB1")	2.6h_Pneumonia_1_vs_0	9.43851
REACTOME_TRANSLATION	2.63731e-12	3.85266e-10	0.898671	0.441359	2.0362	281	c("MRPS5", "MRPS16", "SSR3", "MRPL58", "MRPL23", "MRPL28", "RPN2", "EIF3K", "PPA2", "EIF3B", "SEC61B", "DAP3", "RPLP1", "AIMP2", "EIF3I", "MRPL12", "MRPS11", "SEC11A", "MRPS18A", "EIF2B2", "MRPS22", "MRPL21", "GSPT1", "MRPL47", "SPCS1", "GADD45GIP1", "MRPS34", "FAU", "MRPL37", "SEC61G", "MRPL51", "MRPL18", "RPN1", "SSR2", "RPL27", "UBA52", "CHCHD1", "SRP14", "MRPL11", "ETF1", "MRPL48", "RPL21", "MRPL13", "SEC61A1", "MRPS26", "EIF3G", "MRPL54", "EIF3J", "RPS27L", "MRPL15", "MRPS21", "EIF4E", "RPL8", "AURKAIP1", "PABPC1", "GARS1", "RPL35A", "RPL37A", "APEH", "RPS11", "MRPS10", "DDOST", "MRPL16", "RPL41", "MRPL55", "MRPL36", "MRPS7", "EIF4EBP1", "RPLP0", "MRPL35", "MRPL27", "RPS9", "EIF2S2", "RPS15A", "RPL30", "TRMT112", "IARS2", "EIF3M", "SRP72", "SARS1", "RPL22L1", "MRPL45", "RPL23", "RPL24", "RPSA", "SRP54", "RPS13", "MRPS15", "EIF3H", "EEF1E1", "MRPL3", "SRP9", "RPL9", "QARS1", "SPCS2", "RARS1", "MRPS23", "EIF3F", "RPS7", "RPL35", "TARS1", "RPS12", "RPL29", "MRPL34", "HARS2", "EIF3E", "RPL12", "RPL7", "SRP19", "RPL32", "EIF4H", "WARS2", "EIF2S1", "RPS29", "RPL6", "EIF5", "DARS1", "MRPL52", "RPL11", "RPL18A", "RPS2", "MRPL14", "RPL15", "RPL27A", "RPS15", "RPS21", "RPL19", "MRPS2", "RPL17", "EPRS1", "RPS3A", "MTIF3", "RPL36", "MRPS31", "RPS20", "RPL4", "RPL31", "RPS14", "RPL38", "TUFM", "MRPL41", "RPL28", "MRPS17", "RPS3", "RPL7A", "KARS1", "GFM2", "ERAL1", "MRPL43", "RPS19", "AIMP1", "RPS24", "RPS5", "EIF2B4", "MRPL32", "RPL37", "RPS27", "MRPL19", "MRPS24", "MRPL24")	24h_Pneumonia_1_vs_0	9.41424
REACTOME_ER_TO_GOLGI_ANTEROGRADE_TRANSPORT	4.5315e-13	3.97186e-10	0.932595	0.63334	2.33429	136	c("CSNK1D", "PPP6C", "TUBA4A", "CD59", "SEC22B", "ARFGAP3", "CD55", "DCTN4", "YKT6", "TGFA", "ARF3", "DCTN2", "LMAN2", "ACTR10", "SERPINA1", "RAB1A", "ARF1", "COPB2", "TUBA1A", "TRAPPC1", "ACTR1A", "TFG", "SEC16A", "F5", "RAB1B", "TRAPPC5", "CAPZA1", "ARF4", "MIA2", "DCTN3", "GORASP1", "ARCN1", "CAPZB", "COPB1", "COPA", "GOLGB1", "TMED2", "CAPZA2", "STX5", "COPE", "SEC24B", "TUBB4B", "SEC23A", "AREG", "TMEM115", "GOLGA2", "PPP6R3", "TUBA1B", "TRAPPC6B", "COPG1", "SEC24D", "TBC1D20", "TUBA1C", "DYNC1I2", "NSF", "SEC24C", "BET1L", "ARFGAP1", "SEC24A")	2.6h_vs_preop_Pneumonia	9.40101
REACTOME_SIGNALING_BY_INTERLEUKINS	3.0333e-12	4.09029e-10	0.898671	0.395976	1.9378	358	c("HAVCR2", "PSMC1", "PSMA7", "HMOX1", "PSMD6", "PSMB6", "PSMB7", "PSMD4", "PSMD12", "PSMD9", "MAP2K6", "IL18RAP", "ANXA2", "PRTN3", "TNIP2", "S100A12", "HGF", "BATF", "PSMA1", "IL1R2", "PSMB1", "PSMC2", "STXBP2", "IGHG4", "GSTO1", "CD36", "PSMD7", "CDC42", "SKP1", "CAPZA1", "BIRC5", "PSMB3", "PSMB2", "PSMB4", "CASP3", "CASP1", "CEBPD", "CFL1", "ARF1", "TOLLIP", "MMP9", "IL10", "PSMD8", "MYD88", "PSMD1", "MAP3K8", "ITGAM", "PSMD13", "BCL6", "DUSP3", "IRAK4", "UBC", "PPP2CA", "LMNB1", "ANXA1", "MMP1", "P4HB", "JUNB", "PSMB8", "CA1", "MAPK14", "NKIRAS2", "PSMA6", "ITGB2", "IRAK3", "LCN2", "CSF3R", "IL18R1", "FPR1", "TALDO1", "PSMC3", "IL27", "RBX1", "OSM", "LCP1", "IL1RN", "PTPN2", "STX4", "MAP2K3", "NDN", "NFKBIA", "MAPKAPK2", "VIM", "HMGB1", "MAPK10", "TGFB1", "MAPK3", "PSMC6", "PIK3CB", "PRKACA", "CCR2", "LGALS9", "ALOX5", "PSMF1", "CRK", "JAK2", "RHOU", "MAP2K7", "PIM1", "YWHAZ", "PSMA3", "HCK", "CTSG", "PSMA4", "FOXO3", "GRB2", "IRS2", "PSMB5", "MEF2A", "ITGAX", "MAP3K7", "UBB", "HIF1A", "MAPK1", "CNN2", "IL10RB", "TCP1", "MAP2K1", "HSP90AA1", "MAP3K3", "MAPKAPK3", "PSMD5", "IL18", "CCR1", "IL17RA", "IL6R", "IL4R", "STX3", "SERPINB2", "TNFRSF1B", "IL17RC", "RPS6KA1", "TBK1", "STAT5B", "TNFRSF1A", "GSDMD", "AIP", "PPIA", "UBE2N", "SYK", "CD86", "MAPK7", "IL1RL1", "PSMD3", "CHUK", "JAK3", "VAV1", "PSMA2", "UBA52", "PPP2CB", "LYN", "PELI3", "NFKB1", "SQSTM1", "POMC", "PTAFR")	48h_Pneumonia_1_vs_0	9.38825
REACTOME_RRNA_PROCESSING	6.29309e-13	5.51589e-10	0.921426	-0.54127	-2.22971	192	c("NOL9", "NOL6", "EXOSC8", "EXOSC2", "MTERF4", "UTP4", "HEATR1", "BMS1", "NOP58", "PDCD11", "UTP6", "RBM28", "WDR75", "TEX10", "MRM1", "EXOSC7", "NOP14", "EXOSC6", "NAT10", "NOP56", "TSR1", "UTP20", "UTP25", "EMG1", "EXOSC9", "IMP3", "WDR43", "DIMT1", "DHX37", "IMP4", "RRP9", "NOL11", "BUD23", "WDR3", "EXOSC10", "NOB1", "DDX47", "ELAC2", "MRM3", "MPHOSPH10", "RPS17", "WDR46", "BOP1", "CSNK1E", "WDR36", "NIP7", "NSUN4", "RPL22", "EXOSC5", "BYSL", "NCL", "UTP15", "RRP1", "DDX21", "LTV1", "KRR1")	48h_vs_preop_Pneumonia	9.25838
REACTOME_NEUTROPHIL_DEGRANULATION	4.12383e-11	1.90022e-09	0.851339	0.374721	1.76198	439	c("LGALS3", "S100A12", "S100A9", "PADI2", "PRDX6", "S100A8", "STBD1", "PNP", "APRT", "RAC1", "PSMD14", "PSMD13", "GYG1", "PSMB1", "CAP1", "FTL", "S100P", "CCT2", "MNDA", "CEACAM1", "GDI2", "DYNLL1", "ACTR10", "CD14", "CYSTM1", "CD300A", "ILF2", "CYB5R3", "CST3", "TRAPPC1", "LAMTOR3", "CTSB", "NPC2", "CD63", "ORMDL3", "PYGL", "BRI3", "PDAP1", "ARPC5", "PRTN3", "LAMTOR2", "VAPA", "ELANE", "ALOX5", "DERA", "RAB27A", "CAT", "LRG1", "XRCC5", "PSMA2", "FCER1G", "HSPA8", "APEH", "ENPP4", "PSMC2", "RAB6A", "CREG1", "PYCARD", "COMMD9", "PPIA", "GCA", "STING1", "EEF1A1", "TYROBP", "ARL8A", "PPIE", "TUBB4B", "TOLLIP", "MS4A3", "SIGLEC14", "MCEMP1", "PA2G4", "DGAT1", "CHI3L1", "SIGLEC9", "AGPAT2", "DDOST", "CRISP3", "NAPRT", "RAB5C", "HSP90AB1", "MIF", "ERP44", "B2M", "CAND1", "LAIR1", "VAMP8", "DYNLT1", "NME2", "STOM", "GHDC", "HEBP2", "DOK3", "XRCC6", "GMFG", "P2RX1", "IMPDH2", "IMPDH1", "RAB18", "PGLYRP1", "HSP90AA1", "DPP7", "CAMP", "COPB1", "CXCR1", "FUCA2", "VNN1", "PSMB7", "COMMD3", "SELL", "CLEC4D", "SRP14", "MPO", "GGH", "TARM1", "FCGR3B", "SURF4", "RHOA", "SIGLEC5", "RHOG", "RAB7A", "CAB39", "SERPINB1", "C1orf35", "PSMD7", "AGL", "TMEM179B", "PSMA5", "RAB24", "DNAJC5")	2.6h_Pneumonia_1_vs_0	8.7212
REACTOME_SIGNALING_BY_INTERLEUKINS	3.85251e-12	2.25115e-09	0.887075	0.487179	1.98173	358	c("OSM", "IL4R", "IRAK4", "TNIP2", "IL18RAP", "IRS2", "JUNB", "CRK", "NFKBIA", "LMNB1", "MAPKAPK2", "CEBPD", "HIF1A", "SOD2", "JAK3", "STAT5B", "PTPN12", "PPP2CA", "CSF3R", "HCK", "PELI1", "IRAK3", "YWHAZ", "LCP1", "RPS6KA1", "STAT3", "ALOX5", "SERPINB2", "PTK2B", "CXCL1", "CCR2", "TNFRSF1A", "RHOU", "STAT5A", "PSMA6", "MAPK14", "GAB2", "FPR1", "HNRNPF", "LYN", "SOS2", "MEF2A", "BATF", "S100A12", "CDC42", "SOCS3", "IL1R1", "FOS", "RELA", "IL27", "ARF1", "PTPN2", "PSMD13", "MYD88", "GRB2", "IL17RA", "DUSP3", "CSF2RB", "STX4", "NOD2", "IL1R2", "IL1RN", "IL18R1", "MAP2K6", "PSMD9", "NFKB1", "MAP2K1", "CFL1", "IL10RB", "PSMB3", "CAPZA1", "CHUK", "IL1B", "PITPNA", "ITGAM", "MAP2K4", "PIK3CD", "SHC1", "PAK2", "JAK1", "CNN2", "PPP2CB", "GSDMD", "TALDO1", "MAP3K3", "VAV1", "IL1RAP", "JAK2", "PSME3", "PSMD6", "BCL6", "HGF", "HNRNPA2B1", "STXBP2", "IL6ST", "H3C6", "TAB2", "MAPK7", "PRKACA", "STX3", "TOLLIP", "MAPK3", "PIK3CA", "TCP1", "FBXW11", "MMP9", "CBL", "MCL1", "CASP1", "NFKBIB", "CASP3", "NKIRAS2", "PIK3CB", "VRK3", "STAT6", "CRKL", "SYK", "PSMB6", "PSMB4", "IL6R", "PSMC6", "CISH", "PSMD7", "PELI2", "PSMB1")	2.6h_vs_preop_Pneumonia	8.6476
REACTOME_SIGNALING_BY_RECEPTOR_TYROSINE_KINASES	5.47581e-12	2.39977e-09	0.887075	0.475941	1.94663	391	c("TRIB1", "IRS2", "JUNB", "CRK", "MAPKAPK2", "RALB", "MKNK1", "STAT5B", "PTPN12", "ELMO1", "PPP2CA", "PXN", "NCF4", "TGFA", "RPS6KA1", "INSR", "STAT3", "THBS1", "PTK2B", "ATP6V1C1", "NCK2", "APH1B", "STAT5A", "ATP6V0B", "FES", "MAPK14", "MAPK13", "GAB2", "HNRNPF", "LYN", "SRF", "MEF2A", "COL9A2", "PSEN1", "CDC42", "PTPRJ", "ATP6V0E1", "FOS", "SPRED2", "RHOA", "FURIN", "PTPN2", "LAMB3", "BRAF", "KRAS", "GRB2", "DUSP3", "ATP6V0D1", "ROCK1", "ELMO2", "PIK3C3", "CYBA", "EPS15", "SPINT2", "NCF2", "KIDINS220", "MAP2K1", "CTNNB1", "PAG1", "DNM2", "ATP6V1H", "PSENEN", "CLTC", "SHC1", "USP8", "PAK2", "WASF1", "VAV3", "PPP2CB", "FLT3", "VAV1", "JAK2", "RANBP9", "RIT1", "HGF", "ABI1", "FOSL1", "ATP6V1E1", "PRKCD", "TAB2", "PTPN1", "MAPK7", "PRKACA", "EGR3", "HPN", "ITCH", "NEDD4", "KL", "MAPK3", "PDPK1", "PIK3CA", "POLR2C", "ACTG1", "GRB10", "YWHAB", "MMP9", "CBL", "RNF41", "CHD4", "ARHGEF7", "PIK3CB", "AREG", "IGF1R", "VRK3", "ACTB", "RAP1A", "SPP1", "PTK6", "SH2B2", "STAT6", "APH1A", "CRKL", "TCIRG1", "BRK1", "ATP6V1F", "RAC1", "ROCK2", "ADAM17", "EGR1", "GGA3", "AHCYL1", "BAX", "NCSTN", "EPN1", "EREG", "ARF6", "EP300", "HGS", "PDE3B", "MAPK1", "PGF", "CTNNA1", "PTPN6", "ATP6V0C", "POLR2J", "PRKCB", "WASF2", "STAM2", "ATF2", "PPP2R1A", "SH3GL1", "SHB", "CLTA", "PRKCE", "CDK5R1", "PTPN11", "UBC")	2.6h_vs_preop_Pneumonia	8.61983
KEGG_OXIDATIVE_PHOSPHORYLATION	1.68268e-11	2.68157e-09	0.863415	0.640481	2.33007	112	c("UQCRFS1", "UQCR11", "ATP5F1B", "ATP6V0C", "COX6B1", "ATP5F1E", "ATP6V1F", "COX5A", "COX6A1", "SDHD", "COX7A2L", "COX5B", "ATP6V1C1", "CYC1", "NDUFC2", "UQCR10", "SDHC", "COX8A", "NDUFA2", "NDUFB1", "ATP5PB", "ATP6V1D", "ATP5MF", "ATP6V0E1", "ATP5MC3", "NDUFB9", "SDHB", "ATP6V1H", "NDUFB4", "NDUFA8", "COX7A2", "PPA2", "ATP6V0B", "NDUFB5", "ATP5MG", "NDUFB10", "LHPP", "ATP5F1C", "COX4I1", "ATP5PF", "ATP6V1E1", "NDUFA4", "NDUFB8", "NDUFAB1", "NDUFB6", "NDUFC1", "NDUFB7", "UQCRC2", "UQCRC1", "TCIRG1", "ATP6V1G1", "ATP5F1A", "NDUFA6")	preop_Pneumonia_1_vs_0	8.57161
REACTOME_PLATELET_ACTIVATION_SIGNALING_AND_AGGREGATION	3.21821e-12	2.82076e-09	0.898671	0.572607	2.11624	203	c("CLU", "SERPINA1", "PRKCB", "VAV3", "PLCG2", "DGKD", "FCER1G", "APBB1IP", "CYB5R1", "CD63", "F5", "PIK3CG", "GRB2", "CLEC1B", "MAPK3", "CYRIB", "PRKCD", "GNG5", "MAPK14", "STXBP2", "CD36", "APLP2", "CAP1", "PIK3CB", "PLEK", "ARRB2", "RHOG", "RHOA", "GNAQ", "SRGN", "QSOX1", "ACTN1", "TOR4A", "ALDOA", "RAC2", "CSK", "MAPK1", "SCCPDH", "SYK", "GNB2", "VCL", "RAC1", "RAP1A", "CDC42", "YWHAZ", "PTPN6", "VAV1", "GNAI3", "PPBP", "CRK", "ANXA5", "PLA2G4A", "TLN1", "GNAI2", "GNG10", "CFL1", "TUBA4A", "LYN", "P2RY1", "TGFB1", "ITGA2B", "SELP", "FERMT3", "MPL", "PROS1", "TAGLN2", "GNA15", "STXBP3", "PSAP", "P2RY12", "GNB1", "THBS1", "GP6", "PECAM1", "PF4", "PIK3CA", "STX4", "TBXA2R", "CALM1", "GNA13", "GAS6", "ORM1", "PFN1", "ORM2", "ITGB3", "GP9", "WDR1", "SERPINE1", "GP1BA", "F13A1", "F2RL3", "RAF1", "RASGRP2", "MMRN1")	24h_vs_preop_Pneumonia	8.54963
REACTOME_ANTIGEN_PROCESSING_CROSS_PRESENTATION	8.7802e-12	3.07834e-09	0.875325	0.679957	2.38849	94	c("TLR2", "S100A9", "SEC22B", "TLR4", "LY96", "NCF4", "CD14", "PSMA6", "VAMP3", "TLR1", "PSMD13", "MYD88", "FCGR1A", "STX4", "CYBA", "PSMD9", "TAPBP", "NCF2", "S100A8", "PSMB3", "CHUK", "SNAP23", "FCGR1B", "TIRAP", "PSME3", "PSMD6", "HLA-C", "HLA-E", "SEC61B", "PSMB6", "PSMB4", "MRC1", "PSMC6", "PSMD7", "PSMB1", "SEC61A1", "PSMD12", "PSMB8", "PSMD1", "PSMA7", "SEC61A2", "PSMC1", "PSMD2", "UBC", "TLR6", "SEC61G", "PSMD8", "PSMB7", "PSMC4", "PSMD5", "CTSS", "HLA-B", "PSMA1", "HLA-G", "PSMD11")	2.6h_vs_preop_Pneumonia	8.51168
REACTOME_ANTIGEN_PROCESSING_CROSS_PRESENTATION	2.7553e-11	3.45003e-09	0.863415	0.61262	2.41217	94	c("PSMA1", "PSMD1", "PSMA6", "PSMA7", "PSMD7", "PSMD9", "CTSL", "PSMD4", "S100A9", "PSMA4", "CD36", "PSMD8", "CALR", "UBB", "S100A8", "SEC61B", "PSMC2", "PSMB6", "PSMB5", "LY96", "PSMB2", "NCF1", "PSMC3", "CYBA", "UBC", "PSMD14", "PSMB7", "PSMB1", "SEC61G", "PSMD12", "VAMP3", "UBA52", "PSMF1", "PSMC1", "PSMD2", "PSMD13", "SEC61A1", "VAMP8", "PSMB4", "STX4", "PSMA3", "B2M", "NCF4", "PSMC5", "PSMD6", "NCF2", "PDIA3", "PSMA2", "PSMC6", "HMGB1", "PSMB3")	24h_Pneumonia_1_vs_0	8.46218
REACTOME_REGULATION_OF_EXPRESSION_OF_SLITS_AND_ROBOS	2.64754e-11	3.45003e-09	0.863415	0.529795	2.25589	150	c("ELOB", "RBX1", "PSMA1", "PSMD1", "PSMA6", "PSMA7", "PSMD7", "PSMD9", "PSMD4", "PSMA4", "PSMD8", "UBB", "RPLP1", "PSMC2", "PSMB6", "PSMB5", "PSMB2", "PSMC3", "UBC", "GSPT1", "PSMD14", "FAU", "PSMB7", "PSMB1", "MAGOH", "PSMD12", "RPL27", "UBA52", "PSMF1", "PSMC1", "PSMD2", "ETF1", "RPL21", "PSMD13", "RPS27L", "RPL8", "PSMB4", "PABPC1", "RPL35A", "RPL37A", "RPS11", "RPL41", "PSMA3", "RPLP0", "PSMC5", "RPS9", "RPS15A", "RPL30", "PSMD6", "RPL22L1", "PSMA2", "RPL23", "RPL24", "PSMC6", "RPSA", "RPS13", "PSMB3", "RPL9", "RPS7", "RPL35", "RPS12", "RPL29", "PSMD5", "PSMD3", "RPL12", "RPL7", "RPL32", "RPS29", "RBM8A", "RPL6", "RPL11", "RPL18A", "RPS2", "EIF4A3", "ELOC", "RPL15", "RPL27A", "RPS15", "RPS21", "PSMC4", "PSME4", "RPL19", "RPL17", "RPS3A", "RPL36", "RPS20", "RPL4", "RPL31", "RPS14", "RPL38", "RPL28", "RPS3", "RPL7A", "RNPS1", "RPS19", "RPS24", "RPS5", "RPL37", "PSMA5", "RPS27")	24h_Pneumonia_1_vs_0	8.46218
REACTOME_RRNA_PROCESSING	4.58077e-12	4.01505e-09	0.887075	-0.479298	-2.0917	192	c("EXOSC10", "BMS1", "UTP25", "UTP4", "ELAC2", "NOL9", "EXOSC2", "EXOSC8", "NCL", "EXOSC6", "MTERF4", "RBM28", "TEX10", "NAT10", "NOB1", "WDR46", "MRM1", "NOP14", "NOP56", "UTP6", "BOP1", "PDCD11", "DHX37", "EXOSC7", "RPP25", "FBL", "EMG1", "DIMT1", "NOL6", "TSR1", "BUD23", "KRR1", "NOP58", "RPP30", "IMP3", "RPS17", "WDR43", "NOL11", "CSNK1E", "PELP1", "EXOSC5", "RPL22", "HEATR1", "IMP4", "PNO1", "EXOSC9", "NSUN4", "RPS28", "TFB1M", "WDR75", "NOC4L", "UTP20", "WDR18", "SNU13", "UTP15", "PES1", "RRP9", "RPL3", "RPL14", "RPS27L", "MPHOSPH10", "RPL23A", "FTSJ3", "RPL18", "GNL3", "RPS27", "RRP7A", "RPS19", "RIOK1", "RPLP2", "RPL36", "RPL19", "RPL10A", "WDR36", "RPL13A", "MRM3", "DCAF13", "WDR3", "THUMPD1", "DDX47", "PRORP", "RPS29", "RRP1", "DDX52", "RPL13", "NIP7", "UTP3", "TBL3", "RPSA", "RPL4", "NHP2", "RPS3", "RPS16", "RPL38", "BYSL", "RPL18A", "RPL11", "RPL27A", "RPS20", "RPS25", "RPL39L", "WDR12", "RPL37", "RPS21", "RPL5", "GAR1", "RPS2", "RPL7A", "RPS18", "RRP36", "RPL35", "RPP38", "EXOSC1", "NOP2", "RPS23", "RPL29", "RPL15", "MTREX", "RPL32", "RPS10", "LTV1", "RPS14", "RPL9", "EBNA1BP2", "RPS6", "RPS5", "RPL6")	48h_vs_preop_infection.free	8.39631
KEGG_FC_GAMMA_R_MEDIATED_PHAGOCYTOSIS	7.15431e-12	4.1805e-09	0.887075	0.695185	2.20617	89	c("MYO10", "FCGR2A", "ARPC5", "LIMK2", "ASAP1", "VAV3", "PIK3CB", "HCK", "MAPK1", "PLCG2", "PRKCD", "PLD1", "ARPC1B", "PRKCB", "LYN", "FCGR1A", "SYK", "CDC42", "ARPC2", "CRK", "PTPRC", "VAV1", "VASP", "ARPC3", "PLA2G4A", "GSN", "MAPK3", "RAC1", "WASF1", "PIP5K1B", "CFL1", "PIK3CG", "DNM2", "ARPC4", "ARPC1A", "DOCK2", "RAC2", "PAK1", "PIP5K1A", "PIK3CD", "AMPH", "PLPP3", "GAB2", "WASF2", "WASF3", "PLD2", "MARCKS", "DNM3", "CRKL", "PIK3CA")	48h_vs_preop_infection.free	8.37877
REACTOME_SIGNALING_BY_INTERLEUKINS	1.11423e-11	4.88313e-09	0.875325	0.52052	1.82041	358	c("IL1B", "SOCS3", "MEF2A", "BCL6", "LMNB1", "IL4R", "MAPK14", "S100A12", "ITGAM", "IRAK3", "IL1R1", "OSM", "MAP2K6", "IL10RB", "CBL", "MYD88", "IRAK4", "GSTO1", "JUNB", "ALOX5", "ITGAX", "SERPINB2", "STAT5B", "IL1RN", "JAK3", "PIK3CB", "IL17RA", "CD36", "SOS2", "ITGB2", "NFKB1", "VIM", "HCK", "MAPK1", "FPR1", "CSF2RB", "DUSP3", "CCR2", "RHOU", "PSMD6", "PSMD4", "BATF", "LYN", "STXBP2", "GRB2", "IL18RAP", "LCP1", "SYK", "CDC42", "IL10", "IL27", "CRK", "PPP2CA", "TNFRSF1A", "VAV1", "JAK2", "PTPN12", "H3C10", "YWHAZ", "MAP3K8", "CEBPD", "PTK2B", "PAK2", "RPS6KA1", "IL1R2", "MAPK3", "SOD2", "TALDO1", "CSF3R", "STX3", "ICAM1", "MAP3K3", "MAP2K3", "HGF", "TOLLIP", "PSMB3", "CFL1", "IL6R", "CASP1", "CCR1", "NKIRAS2", "MCL1", "CNN2", "CAPZA1", "TNIP2", "ARF1", "ANXA2", "PRKACA", "STAT3", "MMP9", "PSMC1", "HMOX1", "INPPL1", "HIF1A", "F13A1", "PTPN6", "PIK3CD", "IL1RAP", "GAB2", "TYK2", "ANXA1", "PSMD1", "PTAFR", "H3C13", "CA1", "IL18R1", "IL18", "PSMD9", "TAB2", "PELI2", "PIM1", "PSMB5", "NFKBIA", "PSMA7", "TRAF6", "SKP1", "MAPK10", "UBC", "MAP2K4", "CRKL", "PIK3CA", "IL16", "POU2F1", "PELI3", "NFKB2", "CHUK", "STAT5A", "P4HB", "PITPNA", "FN1")	48h_vs_preop_infection.free	8.3113
PID_PDGFRB_PATHWAY	9.14034e-12	5.341e-09	0.875325	0.655589	2.19358	125	c("SLA", "ARPC5", "PTEN", "FGR", "GRB10", "STAT5B", "JAK2", "CBL", "IQGAP1", "SRF", "HCK", "YWHAZ", "MAPK1", "ARPC3", "PTPRJ", "PIK3CG", "ARPC2", "LYN", "PIK3CB", "PRKCD", "ACTR3", "PAG1", "ACTR2", "GRB2", "PLA2G4A", "CRK", "ARPC1B", "RAB5A", "PPP2CA", "YWHAE", "RHOA", "YWHAG", "DNM2", "STAT3", "RAP1A", "KRAS", "ABI1", "RAC1", "PIK3CD", "YWHAH", "PTPN1", "MAPK3", "ARPC4", "DOK1", "MAP2K4", "SIPA1", "YWHAB", "FOS", "PTPN2", "WASF2", "MAPK10", "CSK", "BRK1", "BRAF", "STAT5A", "ARAP1", "MAP2K1", "PAK1", "SPHK1", "GAB1", "PIK3CA")	24h_vs_preop_infection.free	8.27238
KEGG_RIBOSOME	1.64503e-11	5.76747e-09	0.863415	-0.657599	-2.41014	81	c("RPS19", "RPL13", "RPS27L", "RPS28", "RPL36", "RPL3", "RPL18", "RPL22", "RPL23A", "RPL14", "RPL13A", "RPSA", "RPS3", "RPL19", "RPL18A", "RPS17", "RPL10A", "RPL7A", "RPS20", "RPL37A", "RPS5", "RPS16", "RPL4", "RPS25", "RPLP2", "RPS29", "RPS23", "RPS21", "RPS2", "RPS8", "RPS24", "RPS27A", "RPS18", "RPS6", "RPL5", "RPL29", "RPL32", "RPS27", "RPL23", "RPL35", "RPL27A", "RPL34", "RPL37", "RPL38", "RPL26", "RPL15", "RPLP0", "RPL6", "RPS15", "RPL12", "RPL35A", "RPS3A", "RPL9", "RPL11", "RPL28", "RPS13", "RPL8", "RPL31", "RPLP1", "RPS7", "RPS10", "RPL7", "RPL17")	2.6h_vs_preop_infection.free	8.23901
REACTOME_PLATELET_ACTIVATION_SIGNALING_AND_AGGREGATION	1.08156e-11	6.31993e-09	0.875325	0.566708	2.08746	203	c("CLU", "SERPINA1", "CYB5R1", "PRKCB", "PLCG2", "STXBP2", "CD63", "FCER1G", "APBB1IP", "MAPK3", "GRB2", "GNG5", "PRKCD", "VAV3", "PIK3CB", "CLEC1B", "PLEK", "F5", "CSK", "APLP2", "CD36", "TOR4A", "MAPK14", "RHOG", "ARRB2", "RHOA", "MAPK1", "RAP1A", "DGKD", "RAC1", "CAP1", "PIK3CG", "GNAQ", "SYK", "ALDOA", "ITGA2B", "RAC2", "QSOX1", "ITGB3", "CFL1", "TAGLN2", "PLA2G4A", "PECAM1", "GNB2", "GNAI2", "CYRIB", "SRGN", "PTPN6", "CDC42", "LYN", "TGFB1", "ANXA5", "GNAI3", "ACTN1", "VAV1", "PSAP", "GNG10", "TLN1", "MPL", "CRK", "YWHAZ", "ITPR2", "PFN1", "SELP", "FERMT3", "GNA15", "STXBP3", "VCL", "PPBP", "F13A1", "PROS1", "GNB1", "LY6G6F", "PTPN1", "SCCPDH", "GP9", "PF4", "CALM1", "GNA13", "STX4", "PIK3CA", "RAF1", "TUBA4A", "GP1BA", "THBS1", "MGLL")	48h_vs_preop_Pneumonia	8.19929
WP_ELECTRON_TRANSPORT_CHAIN_OXPHOS_SYSTEM_IN_MITOCHONDRIA	6.73926e-11	8.43852e-09	0.839089	0.647752	2.29564	94	c("UQCRFS1", "UQCR11", "ATP5F1B", "COX6B1", "ATP5F1E", "COX5A", "COX6A1", "SDHD", "COX7A2L", "COX5B", "NDUFC2", "UQCR10", "SDHC", "COX8A", "NDUFA2", "NDUFB1", "ATP5PB", "ATP5MF", "ATP5MC3", "NDUFB9", "SURF1", "SDHB", "NDUFB4", "NDUFA8", "COX7A2", "NDUFB5", "ATP5MG", "NDUFB10", "ATP5F1C", "COX4I1", "NDUFA12", "ATP5PF", "NDUFA4", "NDUFB8", "NDUFAB1", "NDUFB6", "NDUFC1", "NDUFB7", "UQCRC2", "UQCRC1")	preop_Pneumonia_1_vs_0	8.07373
PID_PDGFRB_PATHWAY	2.93203e-11	8.56642e-09	0.851339	0.622101	2.27988	125	c("SLA", "CRK", "PTEN", "STAT5B", "PPP2CA", "HCK", "RAB5A", "YWHAZ", "STAT3", "NCK2", "STAT5A", "ARPC2", "ARPC5", "LYN", "SRF", "ACTR2", "IQGAP1", "PTPRJ", "FOS", "RHOA", "PTPN2", "ACTR3", "BRAF", "KRAS", "GRB2", "MAP2K1", "ARPC4", "PAG1", "DNM2", "MAP2K4", "PIK3CD", "SHC1", "ARPC3", "FGR", "PIK3CG", "JAK2", "ARHGDIA", "ARPC1B", "ABI1", "SIPA1", "PRKCD", "PTPN1", "MAPK3", "PIK3CA", "GRB10", "YWHAB", "CBL", "PIK3CB", "DOK1", "RAP1A", "YWHAH", "BRK1", "RAC1", "YWHAE", "MAPK1", "S1PR1", "YWHAG", "WASF2", "ARAP1", "PPP2R1A", "EIF2AK2", "PRKCE", "PTPN11")	2.6h_vs_preop_Pneumonia	8.0672
REACTOME_SIGNALING_BY_RECEPTOR_TYROSINE_KINASES	3.46805e-11	1.01325e-08	0.851339	0.499359	1.81985	391	c("HGF", "PAG1", "MAP2K1", "TRIB1", "KL", "APH1B", "IRS2", "ELMO2", "LAMB3", "SPRED2", "BRAF", "FURIN", "JUNB", "MEF2A", "CRK", "PSEN1", "RALB", "ATP6V1C1", "MAPK14", "MKNK1", "THBS1", "GRB10", "FOSL1", "MAPKAPK2", "PTPN2", "FES", "DUSP3", "HNRNPF", "PTPN12", "STAT3", "INSR", "PTPN1", "CTNNB1", "CLTC", "RANBP9", "RPS6KA1", "STAT5B", "MMP9", "ROCK1", "KIDINS220", "IGF1R", "CDC42", "PPP2CA", "VAV3", "ELMO1", "SRF", "NEDD4", "AREG", "TGFA", "EPS15", "KRAS", "LYN", "NCK2", "JAK2", "SHB", "MAPK7", "PDPK1", "RIT1", "GAB2", "SPINT2", "PXN", "DNM2", "CHD4", "NCSTN", "PIK3CB", "PIK3C3", "RHOA", "SHC1", "CBL", "VAV1", "CTNNA1", "ITCH", "MAPK1", "PTPRJ", "ATP6V0C", "ATP6V0E1", "ATP6V0B", "CYBA", "USP8", "CRKL", "NCF4", "AHCYL1", "ABI1", "GRB2", "PRKCD", "ATP6V1H", "RPS6KA2", "FOS", "WASF2", "STAT5A", "PAK2", "STAM2", "EP300", "ACTG1", "EGR3", "PTK2B", "NCF2", "ADAM17", "SH2B2", "RNF41", "MAPK13", "HBEGF", "YWHAB", "PRKCE", "TAB2", "CDK5R1", "ACTB", "MAPKAP1", "ATP6V0D1", "SH3GL1", "COL9A2", "PRKCB", "SPP1", "RAP1A", "PDE3B", "MAPK3", "PPP2CB", "EREG", "POLR2C", "HPN", "ATP6V1E1", "FLT3", "RAPGEF1", "TCIRG1", "PRKACA")	2.6h_vs_preop_infection.free	7.99428
PID_PDGFRB_PATHWAY	4.33172e-11	1.08479e-08	0.851339	0.644434	2.15093	125	c("PAG1", "MAP2K1", "SLA", "BRAF", "PTEN", "CRK", "RAB5A", "GRB10", "PTPN2", "ARPC5", "YWHAZ", "STAT3", "PTPN1", "IQGAP1", "STAT5B", "ACTR2", "HCK", "PPP2CA", "SRF", "KRAS", "LYN", "EIF2AK2", "FGR", "NCK2", "JAK2", "ARPC2", "DNM2", "PIK3CB", "RHOA", "SHC1", "ACTR3", "YWHAG", "CBL", "MAPK1", "ARPC3", "PTPRJ", "ARPC1B", "YWHAE", "PIK3CG", "ABI1", "GRB2", "PRKCD", "FOS", "WASF2", "DOCK4", "STAT5A", "MAP2K4", "PLA2G4A", "ARHGDIA", "ARPC4", "SIPA1", "YWHAB", "PRKCE", "PIK3CD", "MAPK10", "RAP1A", "MAPK3" )	2.6h_vs_preop_infection.free	7.96466
REACTOME_REGULATION_OF_EXPRESSION_OF_SLITS_AND_ROBOS	2.15177e-10	1.39706e-08	0.826657	0.494317	2.22561	150	c("ELOB", "PSMC1", "PSMA7", "PSMD6", "PSMB6", "PSMB7", "PSMD4", "PSMD12", "PSMD9", "PSMA1", "PSMB1", "PSMC2", "PSMD7", "PSMB3", "ELOC", "PSMB2", "PSMB4", "ETF1", "RPS9", "PSMD8", "PSMD1", "MAGOH", "PSMD13", "UBC", "FAU", "PSMB8", "PSMA6", "RPL37A", "PSMC3", "RBX1", "PSMC6", "RPLP1", "RPS11", "PSMF1", "RPL27", "PSMA3", "PSMA4", "PSMB5", "UBB", "GSPT1", "PSMD5", "PABPC1", "RBM8A", "RPS13", "RPL8", "EIF4A3", "RPL11", "RPL15", "PSMD3", "PSMA2", "UBA52", "RPL36AL", "RPS29", "RPL9", "PSMA5", "RPS21", "RPLP0", "RPL37", "RPL41", "RPL12", "PSMC4", "PSMC5", "RPL30", "RPL27A", "RPL23", "RPS15A", "RPL28", "RPL35", "RPL29", "RPS27", "RPL24", "RPL4", "PSMD2", "RPS12")	48h_Pneumonia_1_vs_0	7.85479
KEGG_REGULATION_OF_ACTIN_CYTOSKELETON	6.45321e-11	2.26249e-08	0.839089	0.610139	2.0398	153	c("ITGA7", "SSH1", "ITGAM", "ARPC5", "ITGAX", "LIMK2", "VAV3", "NCKAP1L", "PIK3CB", "SOS2", "ITGB2", "MAPK1", "IQGAP1", "MYL12A", "ARPC1B", "SSH2", "CDC42", "ARPC2", "CRK", "VAV1", "ARPC3", "SLC9A1", "GSN", "PDGFC", "ACTB", "PPP1R12A", "PAK2", "CD14", "MAPK3", "ACTG1", "PXN", "RHOA", "ROCK1", "RAC1", "WASF1", "PIP5K1B", "MYLK3", "IQGAP2", "CFL1", "PIK3CG", "MYL12B", "ARPC4", "ACTN1", "CYFIP1", "CSK", "ARPC1A", "RAC2", "PAK1", "APC", "KRAS", "ROCK2", "PIP5K1A", "GNA13", "PPP1CB", "SSH3", "PIK3CD", "WASF2", "BRK1", "EGF", "FGF8", "ITGB3", "TIAM2", "PFN1", "FGD3", "ITGA2B", "DOCK1", "CRKL", "PIK3CA", "FN1", "VCL", "ITGA9")	48h_vs_preop_infection.free	7.64541
REACTOME_ANTIGEN_PROCESSING_CROSS_PRESENTATION	5.41152e-11	2.3716e-08	0.851339	0.675518	2.18407	94	c("S100A9", "MYD88", "TLR1", "FCGR1B", "VAMP3", "S100A8", "TLR2", "TLR6", "TLR4", "CD14", "NCF4", "SNAP23", "NCF2", "TIRAP", "PSMD6", "FCGR1A", "LY96", "PSMD4", "CD36", "SEC22B", "PSMB3", "CYBA", "PSMC1", "PSMD9", "CHUK", "SEC61B", "PSMA7", "UBC", "PSMD7", "PSMD12", "PSMD1", "PSMB6", "PSMD13", "PSME3", "PSMB7", "TAPBP", "PSMB5", "CTSL", "HLA-E", "CTSS")	24h_vs_preop_infection.free	7.62496
REACTOME_EUKARYOTIC_TRANSLATION_INITIATION	1.49466e-10	2.91126e-08	0.826657	-0.585116	-2.23559	111	c("EIF2B3", "RPS19", "EIF2B5", "RPL13", "RPS27L", "RPS28", "RPL36", "RPL3", "RPL18", "EIF3G", "RPL22", "RPL23A", "RPL14", "RPL13A", "RPSA", "RPS3", "RPL19", "EIF5B", "RPL18A", "RPS17", "RPL10A", "RPL7A", "RPS20", "RPL37A", "RPS5", "RPS16", "RPL4", "RPS25", "RPLP2", "RPS29", "EIF3D", "EIF3L", "RPS23", "RPS21", "RPS2", "RPS8", "RPS24", "RPS27A", "RPS18", "RPS6", "RPL5", "RPL29", "RPL32", "RPS27", "RPL23", "EIF3M", "RPL35", "EIF4B", "RPL27A", "RPL34", "EIF3F", "RPL37", "RPL38", "RPL26", "RPL15", "RPLP0", "RPL6", "EIF3J", "EIF3E", "RPS14", "RPS15", "RPL12", "RPL35A", "RPS3A", "RPL9", "RPL11", "RPL28", "RPS13", "RPL8", "RPL31", "EIF2B1", "RPLP1", "RPS7", "RPS10", "RPL7", "EIF2B4", "RPL17")	2.6h_vs_preop_infection.free	7.53592
REACTOME_CLASS_I_MHC_MEDIATED_ANTIGEN_PROCESSING_PRESENTATION	6.78913e-10	3.71917e-08	0.801216	0.377749	1.82941	333	c("UBA3", "VHL", "ELOB", "NCF1", "PSMC1", "CTSL", "PSMA7", "RCHY1", "PSMD6", "SEC61B", "PSMB6", "PSMB7", "PSMD4", "S100A9", "PSMD12", "PSMD9", "VAMP3", "FBXO30", "RNF130", "S100A8", "TRIM69", "UBE2F", "PSMA1", "PSMB1", "PSMC2", "RNF144B", "CD36", "PSMD7", "RNF41", "SKP1", "FBXL5", "NCF4", "PSMB3", "ELOC", "PSMB2", "PSMB4", "FBXW5", "SEC22B", "SEC61G", "FBXO6", "RNF7", "NEDD4", "PSMD8", "FBXL15", "MYD88", "NCF2", "VAMP8", "PSMD1", "FBXW2", "SEC24A", "CYBA", "PSMD13", "UBC", "ANAPC11", "B2M", "UBE2H", "CDC34", "CDC20", "TIRAP", "PSMB8", "UBE2S", "PSMA6", "UBE2D2", "SIAH2", "LY96", "UBE2L3", "UBE2M", "UBE2B", "SAR1B", "ASB1", "UBE2D3", "FBXO9", "PSMC3", "RBX1", "UBE2J1", "ASB7", "UBE2R2", "CTSS", "STX4", "UBE2D1", "TRIM21", "CD14", "MRC1", "UBE2E3", "SEC61A1", "HMGB1", "PSMC6", "STUB1", "PSMF1", "ASB8", "LRSAM1", "PSMA3", "TLR2", "PSMA4", "TLR4", "PSMB5", "HLA-E", "UBB", "KLHL2", "SPSB1", "UBE2W", "FCGR1B", "ZNRF2", "SEC13", "MKRN1", "SNAP23", "PSMD5", "UBE2E1", "RNF19B", "UBAC1", "RNF25", "HLA-A", "NEDD4L", "KEAP1", "TLR6", "CALR", "HSPA5", "FCGR1A", "UBA6", "TLR1", "SEC24D", "NPEPPS", "FBXO7", "UBE2Q1", "UBE2N", "MGRN1")	48h_Pneumonia_1_vs_0	7.42955
REACTOME_TRANSLATION	1.63206e-10	4.76833e-08	0.826657	-0.400812	-1.83953	281	c("MRPS25", "IARS1", "PTCD3", "MRRF", "MRPS27", "EIF2B5", "MRPS2", "NARS2", "MRPL42", "MRPL38", "AARS2", "MRPS18B", "MRPS6", "TARS2", "YARS2", "MRPS21", "EIF3B", "EIF5B", "LARS1", "MRPL20", "EARS2", "AIMP1", "SRPRB", "N6AMT1", "SRP68", "SEC11C", "RPS17", "LARS2", "EPRS1", "MRPS30", "VARS1", "RPL22", "AARS1", "MRPL9", "GFM1", "RPS28", "MRPL17", "FARSA", "EIF4B", "MTIF2", "RPL3", "MRPL10", "MRPS9", "MARS2", "MRPS26", "MRPL1", "RPL14", "RPS27L", "EIF2B3", "WARS2", "RPL23A", "SARS2", "SRP72", "HARS1", "RPL18", "DARS2", "RPS27", "MRPL4", "MRPS33", "VARS2", "RPS19", "RPLP2", "YARS1", "EIF2B1", "RPL36", "RPL19", "RPL10A", "EIF3L", "MRPL46", "RPL13A", "EIF4A2", "EEF2", "RARS1", "FARSB", "MRPL16", "RPS29", "MRPL32", "RPL13", "KARS1", "MRPL48", "RPSA", "EIF3F", "EEF1A1", "RPL4", "MRPL50", "MRPS24", "MRPL19", "RPS3", "FARS2", "RPS16", "MRPL41", "RPL38", "MRPL24", "TRAM1", "MRPL2", "AIMP2", "RPL18A", "RPL11", "RPL27A", "MRPS14", "RPS20", "RPS25", "RPL39L", "MRPL49", "MRPS23", "RPL37", "RPS21", "EIF3J", "RPL5", "MRPL39", "RPS2", "MRPS12", "RPL7A", "RPS18", "MRPL3", "RPL35", "EIF3G", "QARS1", "EIF3A", "RPS23", "RPL29", "MRPL45", "RPL15", "ERAL1", "MRPL14", "RPL32", "RPS10", "MRPS31", "RPS14", "RPL9", "EIF3E", "RPS6", "RPS5", "RPL6", "MRPL37", "MRPL57", "EEF1B2", "MRPL43", "RPS27A", "MRPL35", "RPS24")	48h_vs_preop_infection.free	7.32163
REACTOME_PLATELET_ACTIVATION_SIGNALING_AND_AGGREGATION	2.33466e-10	5.84665e-08	0.814036	0.56052	1.90729	203	c("F5", "MAPK14", "FCER1G", "GNAQ", "CD63", "TOR4A", "GNAI3", "GNG5", "CYB5R1", "SERPINA1", "VAV3", "PIK3CB", "CD36", "CYRIB", "MAPK1", "PLCG2", "PRKCD", "QSOX1", "PRKCB", "APBB1IP", "CAP1", "LYN", "STXBP2", "GRB2", "SYK", "CDC42", "APLP2", "CRK", "ALDOA", "GNA15", "VAV1", "CLU", "PLA2G4A", "GNB2", "RHOG", "FERMT3", "YWHAZ", "GNG10", "MAPK3", "RHOA", "DGKD", "PROS1", "RAC1", "ARRB2", "RAP1A", "ITPR2", "HGF", "MMRN1", "CFL1", "PLEK", "SCCPDH", "PIK3CG", "GNB1", "CLEC1B", "PTPN1", "STXBP3", "ACTN1", "ANXA5", "CSK", "SRGN", "RAC2", "F13A1", "GNAI2", "P2RY12", "GNB4", "GNA13", "LY6G6F", "PTPN6", "GTPBP2", "TAGLN2", "PSAP", "TLN1", "EGF", "PECAM1", "ITGB3", "PPBP", "HSPA5", "PF4", "GP9", "GNG11", "PFN1", "ITGA2B", "LCP2", "PDPK1", "PIK3CA", "MGLL", "WDR1", "FN1", "VCL", "LHFPL2", "GAS6", "TUBA4A", "SELP", "APP", "GP6", "ABCC4")	48h_vs_preop_infection.free	7.23309
KEGG_REGULATION_OF_ACTIN_CYTOSKELETON	1.55422e-10	6.15612e-08	0.826657	0.595306	2.12918	153	c("ITGAX", "SLC9A1", "ITGB2", "MAPK3", "NCKAP1L", "ITGA7", "MYL12A", "VAV3", "ARPC2", "PIK3CB", "CSK", "ITGAM", "ARPC1B", "SSH1", "LIMK2", "RHOA", "MAPK1", "RAC1", "FGF8", "ARPC5", "MYL12B", "PDGFC", "PIK3CG", "WASF1", "GSN", "ACTB", "ITGA2B", "RAC2", "ITGB3", "PXN", "CFL1", "SSH2", "ROCK1", "PPP1R12A", "FGD3", "ARPC3", "PAK2", "CDC42", "IQGAP1", "ARPC4", "ITGB4", "ACTN1", "VAV1", "ACTG1", "IQGAP2", "ARPC1A", "SOS2", "BRK1", "PAK1", "CRK", "PFN1", "SSH3", "VCL", "PIK3CD", "MYH9", "CD14", "GNA13", "APC", "PIK3CA", "RAF1", "ROCK2", "MYL9", "LIMK1", "TMSB4XP8", "CYFIP1", "RRAS", "PPP1CA", "ACTN4")	48h_vs_preop_Pneumonia	7.21069
NABA_MATRISOME_ASSOCIATED	1.75588e-10	6.15612e-08	0.826657	0.489132	1.89881	338	c("CST7", "S100A11", "CTSD", "ADAMTS2", "SERPINA1", "OSM", "SEMA4A", "S100A4", "MMP25", "S100A9", "ANXA3", "TNFSF14", "FSTL3", "LGALS1", "HPSE", "IL1B", "HTRA1", "HYAL2", "IL1RN", "TIMP2", "CTSA", "ST14", "CTSZ", "TGFA", "S100A6", "S100A12", "PLXNC1", "CTSC", "SEMA6B", "CLEC1B", "FAM20A", "P4HA2", "ADAM17", "CLEC4D", "CSTB", "ADAM10", "S100A8", "ADAM9", "INSL3", "FGF8", "EGFL7", "ADAM8", "PDGFC", "P4HA1", "SERPINB1", "ADAM32", "MMP19", "ANXA1", "CTSK", "WFIKKN1", "ANXA11", "S100A10", "WNT11", "PLXDC2", "CLEC4G", "TGFB1", "ANXA5", "SLPI", "ANXA2", "FCN1", "LGALS8", "CLEC4A", "SEMA4B", "IL16", "C1QC", "ADAMTSL4", "ANXA4", "CSTA", "MMP14", "PCSK6", "C1QB", "SERPINB2", "S100P", "LGALSL", "SCUBE1", "PLOD1", "SCUBE2", "MMP1", "FSTL1", "LOXL1", "NGLY1", "FAM20C", "PPBP", "F13A1", "SERPINB8", "TNFSF10", "IL18", "TNFSF13", "EGLN1", "INHBB", "PLOD2", "PF4", "F12", "CTSB", "MEGF9", "SERPINC1", "ADAMTS3", "S100Z", "CLEC11A", "IL10")	48h_vs_preop_Pneumonia	7.21069
REACTOME_SIGNALING_BY_INTERLEUKINS	2.4849e-10	7.26005e-08	0.814036	0.483622	1.8829	358	c("ITGAX", "IL4R", "VIM", "OSM", "CSF3R", "IL1R1", "BCL6", "GSTO1", "IRAK4", "STXBP2", "IL1B", "TALDO1", "IL1RN", "ITGB2", "MAPK3", "GRB2", "MYD88", "S100A12", "PTAFR", "LCP1", "MAP3K3", "MAP2K6", "PSMD4", "UBC", "PIK3CB", "IL10RB", "ITGAM", "STAT5B", "JUNB", "CD36", "PSMD6", "MAPK14", "IL18RAP", "PTK2B", "LMNB1", "HCK", "IL6R", "ALOX5", "MAPK1", "IL17RA", "PRKACA", "STAT6", "H3C10", "NKIRAS2", "FPR1", "ICAM1", "SYK", "PSMC1", "NFKB1", "CFL1", "ANXA1", "PSMA7", "PSMB3", "MEF2A", "TYK2", "TNFRSF1A", "CBL", "PTPN6", "PSMD9", "IL27", "PAK2", "CDC42", "RPS6KA1", "BATF", "LYN", "RHOU", "TGFB1", "PELI3", "ANXA2", "VAV1", "AGER", "SOD2", "IL16", "SOS2", "STX3", "IRAK3", "CNN2", "JAK3", "PPP2CA", "GAB2", "SERPINB2", "CEBPD", "CRK", "SOCS3", "YWHAZ", "NFKBIA", "HAVCR2", "ARF1", "JAK2", "MMP1", "TNIP2", "NFKB2", "MAP3K8", "INPPL1", "IL1RL1", "CAPZA1", "TOLLIP", "PSMB6", "F13A1", "PTPN12", "CCR2", "IL18", "TNFRSF1B", "PIK3CD", "MCL1", "PSMB5", "INPP5D", "MAP2K4", "NFKBIB", "STX4", "STAT3", "PSMD1", "PELI2", "PIK3CA", "PSMD13", "IL10", "PSMB4", "IRS2", "H3C12", "MAPKAPK2", "PSMD7", "CCR1", "DUSP3", "CSF2RB", "MAPK10", "CASP1", "IL1R2")	48h_vs_preop_Pneumonia	7.13906
REACTOME_RRNA_PROCESSING	2.67792e-10	9.38879e-08	0.814036	-0.469764	-2.03039	192	c("NOL9", "EXOSC10", "EXOSC2", "CSNK1E", "BMS1", "NAT10", "NCL", "ELAC2", "NOP14", "PDCD11", "NOP56", "PELP1", "EXOSC8", "MRM1", "RBM28", "EXOSC6", "UTP6", "DHX37", "IMP3", "UTP4", "NOB1", "BUD23", "MTERF4", "TSR1", "UTP25", "WDR46", "RPL22", "HEATR1", "FBL", "EMG1", "EXOSC9", "BOP1", "NOP58", "SNU13", "RPS27L", "RPL18", "EXOSC7", "NOC4L", "RPL23A", "UTP15", "RPS28", "DDX47", "UTP20", "NOL11", "RRP1", "DDX52", "RPL3", "RPL14", "RRP9", "NOL6", "PES1", "RPS19", "DIMT1", "TBL3", "MRM3", "RPL36", "RPL19", "TEX10", "KRR1", "WDR75", "RPLP2", "RPL10A", "THUMPD1", "RPL13", "RPS16", "IMP4", "RPL13A", "WDR43", "WDR18", "TFB1M", "MPHOSPH10", "RPS3", "RPS17", "RPL7A", "FTSJ3", "RPL18A", "RPSA", "RPP30", "EXOSC5", "GNL3", "RRP7A", "RPL38", "RPL29", "RPL4", "RPS2", "RPS5", "RPL27A", "BYSL", "DCAF13", "RPS20", "RPL5", "RPL6", "RPS29", "RPS27", "EXOSC1", "RPS6", "RPS23", "RPS18", "RPL32", "RPS24", "RPS8", "MPHOSPH6", "NIP7", "GAR1", "RPL28", "PNO1", "RPP25", "RPS10", "RPL12", "RPS25", "RPL37", "RPS15")	24h_vs_preop_infection.free	7.02739
REACTOME_RESPIRATORY_ELECTRON_TRANSPORT_ATP_SYNTHESIS_BY_CHEMIOSMOTIC_COUPLING_AND_HEAT_PRODUCTION_BY_UNCOUPLING_PROTEINS	1.87139e-09	1.44312e-07	0.774939	0.584471	2.13633	121	c("UQCRFS1", "UQCR11", "ATP5F1B", "ECSIT", "COX6B1", "ATP5F1E", "COX5A", "COX6A1", "SDHD", "SCO2", "COX7A2L", "COX5B", "NDUFAF3", "NDUFAF7", "CYC1", "NDUFC2", "UQCR10", "ETFA", "SDHC", "COX8A", "NDUFA2", "NDUFB1", "ATP5PB", "ATP5MF", "ATP5MC3", "NDUFB9", "SURF1", "COQ10B", "SDHB", "NDUFAF1", "NDUFB4", "NDUFA8", "NDUFB5", "ATP5MG", "NDUFB10", "ATP5F1C", "ETFDH", "COX4I1", "NDUFA12", "ATP5PF", "NDUFA4", "NDUFB8", "NDUFAB1", "NDUFB6", "NDUFC1", "NDUFB7", "UQCRC2", "UQCRC1")	preop_Pneumonia_1_vs_0	6.8407
KEGG_FC_GAMMA_R_MEDIATED_PHAGOCYTOSIS	5.92237e-10	1.44316e-07	0.801216	0.676576	2.17182	89	c("ARPC5", "VAV3", "FCGR2A", "ASAP1", "MYO10", "HCK", "CDC42", "LIMK2", "MAPK1", "ARPC3", "PIK3CG", "ARPC2", "LYN", "PIK3CB", "PRKCD", "PTPRC", "PLA2G4A", "FCGR1A", "CRK", "SYK", "ARPC1B", "PRKCB", "VASP", "PLD1", "VAV1", "PLCG2", "DNM2", "MARCKS", "AMPH", "ARPC1A", "RAC2", "GAB2", "CFL1", "RAC1", "PIK3CD", "PIP5K1B", "DOCK2", "MAPK3", "PIP5K1A", "ARPC4", "WASF1", "WASF2", "MAP2K1", "PAK1", "SPHK1", "CRKL", "PIK3CA", "GSN")	24h_vs_preop_infection.free	6.84069
KEGG_FC_GAMMA_R_MEDIATED_PHAGOCYTOSIS	8.79678e-10	1.71342e-07	0.801216	0.663026	2.22598	89	c("PLPP3", "PRKCB", "PLCG2", "FCGR2A", "MAPK3", "ASAP1", "PRKCD", "VAV3", "ARPC2", "PIK3CB", "ARPC1B", "MYO10", "LIMK2", "HCK", "MAPK1", "RAC1", "ARPC5", "PIK3CG", "WASF1", "SYK", "GSN", "RAC2", "VASP", "CFL1", "PLA2G4A", "ARPC3", "CDC42", "DNM2", "LYN", "AMPH", "ARPC4", "VAV1", "PTPRC", "ARPC1A", "GAB2", "PAK1", "PLD2", "CRK", "PLD1", "FCGR1A", "DOCK2", "PIK3CD", "INPP5D", "NCF1", "PIK3CA", "RAF1", "LIMK1", "WASF3", "DNM3", "CRKL", "WASF2")	48h_vs_preop_Pneumonia	6.76614
REACTOME_PLATELET_ACTIVATION_SIGNALING_AND_AGGREGATION	1.10585e-09	1.76233e-07	0.788187	0.550556	1.91342	203	c("MAPK14", "FCER1G", "F5", "VAV3", "CYRIB", "GNAQ", "CD63", "GNAI3", "GNG5", "CDC42", "CAP1", "SERPINA1", "YWHAZ", "MAPK1", "PIK3CG", "GNG10", "HGF", "LYN", "PIK3CB", "PRKCD", "TOR4A", "QSOX1", "APBB1IP", "GRB2", "PLA2G4A", "CRK", "SYK", "ARRB2", "GNB2", "PRKCB", "CD36", "RHOG", "RHOA", "ORM1", "PLEK", "APLP2", "DGKD", "GNA15", "SRGN", "VAV1", "PLCG2", "FERMT3", "SCCPDH", "STXBP3", "STXBP2", "ALDOA", "CYB5R1", "ACTN1", "RAP1A", "GNA13", "ANXA5", "GNB1", "RAC2", "ORM2", "HSPA5", "CFL1", "RAC1", "TUBA4A", "GAS6", "PROS1", "PTPN1", "MAPK3", "P2RY12", "LHFPL2", "GNB4", "LCP2", "GNAI2", "CSK", "WDR1", "PDPK1", "GTPBP2", "CLU", "PTPN6", "PSAP", "PIK3CA", "MMRN1", "CLEC1B", "TAGLN2", "ITPR2", "TLN1", "VCL")	24h_vs_preop_infection.free	6.75391
REACTOME_SIGNALING_BY_ROBO_RECEPTORS	3.74995e-09	1.77667e-07	0.761461	0.460903	2.03788	186	c("ELOB", "RBX1", "PSMA1", "PSMD1", "PSMA6", "PSMA7", "PSMD7", "PSMD9", "PSMD4", "SRGAP1", "PSMA4", "PSMD8", "UBB", "RPLP1", "PFN1", "PSMC2", "PRKAR2A", "RAC1", "PSMB6", "PSMB5", "PSMB2", "NRP1", "PSMC3", "UBC", "GSPT1", "PSMD14", "FAU", "PSMB7", "PSMB1", "MAGOH", "PSMD12", "RPL27", "CAP1", "UBA52", "PSMF1", "PSMC1", "PSMD2", "ETF1", "RPL21", "PSMD13", "RPS27L", "RPL8", "PSMB4", "PABPC1", "RPL35A", "RPL37A", "RPS11", "RPL41", "PSMA3", "RPLP0", "PSMC5", "RPS9", "RPS15A", "RPL30", "PSMD6", "RPL22L1", "PRKACA", "PSMA2", "RHOA", "RPL23", "RPL24", "PSMC6", "RPSA", "RPS13", "CDC42", "PSMB3", "RPL9", "RPS7", "RPL35", "RPS12", "RPL29", "PSMD5", "PSMD3", "RPL12", "RPL7", "RPL32", "RPS29", "RBM8A", "RPL6", "RPL11", "RPL18A", "RPS2", "EIF4A3", "ELOC", "RPL15", "RPL27A", "RPS15", "RPS21", "PSMC4", "VASP", "PSME4", "RPL19", "RPL17", "RPS3A", "AKAP5", "RPL36", "RPS20", "RPL4", "RPL31", "NCK1", "SRGAP2", "RPS14", "RPL38")	24h_Pneumonia_1_vs_0	6.75039
REACTOME_ANTIGEN_PROCESSING_CROSS_PRESENTATION	1.38421e-09	2.42652e-07	0.788187	0.644301	2.1772	94	c("NCF4", "S100A9", "NCF2", "MYD88", "TLR6", "PSMD4", "UBC", "LY96", "CD36", "PSMD6", "CYBA", "S100A8", "PSMC1", "PSMA7", "PSMB3", "SNAP23", "PSMD9", "TAPBP", "FCGR1B", "TIRAP", "HLA-E", "TLR2", "TLR1", "SEC22B", "PSMB6", "FCGR1A", "CD14", "PSMB5", "NCF1", "STX4", "PSMD1", "PSMD13", "SEC61B", "PSMB4", "VAMP3", "PSMD7", "TLR4", "PSMB7", "VAMP8")	48h_vs_preop_Pneumonia	6.61502
NABA_MATRISOME_ASSOCIATED	1.20933e-09	2.46191e-07	0.788187	0.496609	1.73056	338	c("IL1B", "FAM20A", "SERPINB1", "SLPI", "S100A9", "ADAM9", "ANXA3", "S100A12", "PLXNC1", "CST7", "OSM", "ST14", "TGFA", "P4HA2", "LGALS1", "SEMA6B", "SERPINB2", "SERPINA1", "IL1RN", "CLEC4A", "S100A8", "SEMA4A", "S100A6", "CTSC", "FSTL3", "ADAM17", "TIMP2", "FAM20C", "S100A11", "HYAL2", "LGALS8", "CTSZ", "ADAM8", "HPSE", "IL10", "SERPINB8", "CTSD", "HTRA1", "TNFSF13B", "EGFL7", "CTSA", "CTSB", "TNFSF14", "PDGFC", "SEMA4B", "S100A4", "CLEC4D", "ADAM10", "F12", "ADAMTS3", "LOXL1", "EGLN1", "MMP19", "HGF", "TNFSF13", "ADAM32", "INSL3", "TNFSF10", "CLEC1B", "SCUBE2", "PRL", "PCSK6", "ADAMTSL4", "ANXA11", "CTSK", "ANXA2", "CLEC1A", "ANXA5", "CSTB", "ANXA4", "SERPINB10", "LGALSL", "MMP9", "PLOD2", "TIMP4", "FSTL1", "SEMA7A", "HYAL1", "ANXA7", "MMP25", "F13A1", "C1QB", "PI3", "FCN1", "ADAMTS2", "MMP14", "C1QC", "CLEC5A", "MEGF9", "LOXL3", "PLXDC2", "P4HA1", "TNFSF4", "ANXA1", "ADAM19", "EGF", "SERPINC1", "FGF8", "IL18", "CLEC18B", "S100P", "PPBP")	48h_vs_preop_infection.free	6.60873
REACTOME_SIGNALING_BY_RECEPTOR_TYROSINE_KINASES	2.35919e-09	2.87575e-07	0.774939	0.480349	1.7386	391	c("MEF2A", "MAPK14", "ATP6V1C1", "MKNK1", "APH1B", "RIT1", "VAV3", "TGFA", "GRB10", "RALB", "STAT5B", "JAK2", "DUSP3", "CBL", "JUNB", "SRF", "CDC42", "KL", "IGF1R", "NCSTN", "MAPK1", "PTPRJ", "SPINT2", "MMP9", "ATP6V0E1", "HGF", "LYN", "PIK3CB", "PRKCD", "NCF4", "PAG1", "NCF2", "HPN", "CLTC", "KIDINS220", "PSEN1", "GRB2", "ADAM17", "CRK", "FES", "ROCK1", "PPP2CA", "SH2B2", "PRKCB", "PAK2", "ELMO2", "RHOA", "PTK2B", "FURIN", "RPS6KA1", "NCKAP1L", "PXN", "ATP6V0B", "CTNNB1", "PTPN12", "VAV1", "DNM2", "NEDD4", "ADAM10", "CYBA", "POLR2C", "GALNT3", "EPS15", "TRIB1", "ATP6V0D1", "STAT3", "ATP6V1A", "RANBP9", "RAP1A", "KRAS", "PRKACA", "FOSL1", "IRS2", "GAB2", "ABI1", "RAC1", "THBS3", "ATP6V1B2", "TAB2", "ATP6V1E1", "USP8", "MAPK13", "PTPN1", "MAPK3", "ITCH", "ACTB", "MAPKAPK2", "PTK6", "CTNNA1", "ACTG1", "LAMB3", "STAM2", "FLT3", "COL9A2", "CYFIP1", "EP300", "CDK5R1", "WASF1", "UBC", "ROCK2", "ATP6V0A1", "PSENEN", "YWHAB", "FOS", "PTPN2", "WASF2", "TCIRG1", "CSK", "PDPK1", "BRK1", "BRAF", "ADORA2A", "SH3GL1", "STAT5A", "SPRED2", "PTPN6", "MAP2K1", "PAK1", "ATP6V1F", "AP2S1", "SPHK1", "TLR9", "GAB1", "CRKL", "ADAP1", "POLR2J", "PIK3CA", "MAPKAP1", "APH1A", "ATP6V1H", "TNS3", "ATP6V0C", "RNF41")	24h_vs_preop_infection.free	6.54125
REACTOME_ER_TO_GOLGI_ANTEROGRADE_TRANSPORT	2.36407e-09	2.96016e-07	0.774939	0.611631	2.06577	136	c("CD55", "ARFGAP3", "RAB1A", "CD59", "CSNK1D", "TFG", "DCTN4", "COPB2", "TUBA4A", "F5", "GORASP1", "ARF4", "SEC16A", "COPA", "SEC24B", "PPP6C", "AREG", "TGFA", "ARCN1", "SEC22B", "ARF1", "PPP6R3", "ACTR1A", "LMAN2", "SEC24D", "COPB1", "SERPINA1", "STX5", "ARF3", "CAPZA1", "SEC23A", "TUBA1A", "GOLGB1", "YKT6", "TBC1D20", "TRAPPC1", "DCTN2", "ACTR10", "SEC24A", "MIA2", "TMED2", "CAPZB", "GOSR1", "GOLGA2", "DCTN3", "TUBB4B", "COPG1", "DYNC1LI2", "NSF", "COPE", "RAB1B", "TRAPPC5", "TUBA1C", "ANKRD28", "TUBA1B", "DYNC1I2", "PREB", "CAPZA2", "TMEM115", "SPTA1", "ARF5")	2.6h_vs_preop_infection.free	6.52868
KEGG_REGULATION_OF_ACTIN_CYTOSKELETON	5.72376e-09	5.9022e-07	0.761461	0.570732	1.95018	153	c("ARPC5", "SSH1", "ITGAM", "VAV3", "IQGAP1", "MYL12A", "SOS2", "CDC42", "LIMK2", "MAPK1", "ARPC3", "PIK3CG", "PPP1R12A", "ARPC2", "PIK3CB", "CD14", "ITGA7", "SSH2", "CRK", "MYLK3", "ARPC1B", "ROCK1", "PAK2", "RHOA", "NCKAP1L", "PXN", "ITGAX", "VAV1", "PPP1CB", "MYL12B", "ACTN1", "ITGB2", "SSH3", "GNA13", "KRAS", "ARPC1A", "RAC2", "CFL1", "RAC1", "PIK3CD", "PIP5K1B", "MAPK3", "ACTB", "PIP5K1A", "APC", "ARPC4", "ACTG1", "CYFIP1", "IQGAP2", "WASF1", "ROCK2", "FGD3", "WASF2", "CSK", "BRK1", "BRAF", "MAP2K1", "PAK1", "SLC9A1", "CRKL", "PIK3CA", "GSN")	24h_vs_preop_infection.free	6.22899
REACTOME_TRANSLATION	6.76261e-09	6.58603e-07	0.761461	-0.392934	-1.77999	281	c("MRPS2", "EIF2B5", "PTCD3", "IARS1", "MRPL42", "AARS1", "MRPS27", "MRPL38", "MRPS25", "AARS2", "LARS1", "TARS2", "MRPL9", "EIF5B", "EPRS1", "MRPS18B", "HARS1", "SRP68", "EARS2", "RPL22", "MRRF", "MRPS21", "SEC11C", "EIF3L", "RPS27L", "RPL18", "MRPS30", "QARS1", "EIF4B", "RPL23A", "EEF2", "RPS28", "MRPS6", "FARS2", "RPL3", "VARS1", "RPL14", "SARS2", "RPS19", "RPL36", "N6AMT1", "MRPS26", "RPL19", "MRPL1", "MRPL39", "EIF2B3", "LARS2", "YARS1", "RPLP2", "MRPL10", "RPL10A", "NARS2", "YARS2", "EIF3B", "MTIF2", "RPL13", "RPS16", "EIF3F", "RPL13A", "FARSA", "MRPL24", "SRPRB", "MRPL55", "RPS3", "GFM1", "MRPL4", "RPS17", "RPL7A", "FARSB", "MRPL48", "DAP3", "RPL18A", "MRPS33", "EIF3G", "KARS1", "MRPL17", "AIMP1", "EIF3J", "RPSA", "MARS2", "MRPS23", "MRPS9", "EIF2B4", "MRPL2", "MRPL43", "VARS2", "RPL38", "SRP72", "MRPL37", "RPL29", "DARS2", "RPL4", "RPS2", "MRPL50", "EIF3A", "WARS2", "RPS5", "MRPL20", "RPL27A", "RPS20", "RARS1", "EIF3H", "RPL5", "RPL6", "TSFM", "RPS29", "EEF1B2", "MRPL32", "EEF1A1", "RPS27", "EIF3D", "RPS6", "EIF3M", "RPS23", "RPS18", "RPL32", "RPS24", "RPS8", "EIF2B1", "ERAL1", "EIF4A2", "PABPC1", "RPL28", "RPS10", "RPL12", "RPS25", "RPL37", "RPS15", "MRPL34", "MRPL16", "RPS21", "RPS27A", "RPL34", "MRPL45", "MRPL46", "EIF3E", "RPL37A", "MRPS5", "MRPL41", "MRPL35", "EIF4E", "RPS14", "RPL35", "MRPL19", "RPL11", "MRPL40")	24h_vs_preop_infection.free	6.18138
REACTOME_ER_TO_GOLGI_ANTEROGRADE_TRANSPORT	1.28184e-08	7.02209e-07	0.74774	0.560598	2.0794	136	c("DYNLL1", "ARF4", "KDELR2", "ANK1", "CD59", "TMED2", "COPZ1", "RAB1A", "COPB1", "TUBB4B", "NAPA", "SEC24D", "ARF1", "ARFGAP3", "SPTB", "DCTN4", "CAPZA1", "TMED9", "DCTN3", "CNIH3", "NSF", "COPB2", "TUBA1B", "SPTA1", "ACTR10", "ARF5", "LMAN2", "MCFD2", "SEC13", "F5", "TRAPPC3", "TFG", "CTSC", "TMED7", "PPP6C", "TUBA1A", "YKT6", "PREB", "MIA2", "TBC1D20", "TUBA1C", "NAPG", "SCFD1", "TRAPPC4", "DYNC1I2", "ARCN1", "CTSZ", "TGFA", "SEC22B", "TUBA4A", "GORASP1", "COPE", "COPA", "DYNC1LI1", "TRAPPC5", "TRAPPC1", "COG4", "CAPZA2", "STX5", "DCTN2", "TMED10", "ACTR1A")	preop_Pneumonia_1_vs_0	6.15353
KEGG_REGULATION_OF_ACTIN_CYTOSKELETON	1.77063e-09	7.75979e-07	0.788187	0.576059	2.07462	153	c("ITGAX", "SLC9A1", "VAV3", "MYL12A", "ARPC2", "PIK3CG", "ITGAM", "NCKAP1L", "MAPK3", "ARPC5", "PIK3CB", "PPP1R12A", "ITGB2", "ITGA7", "SSH3", "ROCK1", "ARPC1B", "FGD3", "RHOA", "SSH1", "PXN", "FGF8", "LIMK2", "ACTN1", "SSH2", "ARPC3", "PAK2", "MYL12B", "RAC2", "CSK", "MAPK1", "IQGAP1", "VCL", "RAC1", "CDC42", "ACTB", "ARPC1A", "VAV1", "CRK", "ARPC4", "CFL1", "SOS2", "ITGA2B", "ACTG1", "CD14", "MYH9", "PPP1CB", "WASF1", "PIK3CD", "BRK1", "ROCK2", "IQGAP2", "PIK3CA", "PAK1", "MYL9", "GNA13", "PFN1", "CYFIP1", "PDGFC", "GSN", "ITGB3", "APC", "ITGA5", "WASF2", "RAF1", "KRAS", "ACTN4", "PPP1CA", "DIAPH1")	24h_vs_preop_Pneumonia	6.11015
REACTOME_RRNA_PROCESSING	1.53027e-09	7.75979e-07	0.788187	-0.488332	-2.00741	192	c("UTP6", "TEX10", "NOL9", "NOL6", "EXOSC2", "DIMT1", "NOP58", "MTERF4", "EXOSC8", "EXOSC9", "UTP20", "IMP3", "HEATR1", "RBM28", "PDCD11", "UTP4", "RRP9", "BMS1", "EXOSC7", "UTP25", "EXOSC10", "WDR75", "NOL11", "EXOSC6", "RPL22", "NOB1", "NOP56", "KRR1", "BUD23", "EMG1", "DHX37", "NOP14", "WDR43", "UTP15", "IMP4", "THUMPD1", "NAT10", "MRM1", "CSNK1E", "TSR1", "DDX47", "NIP7", "RRP1", "EXOSC5", "FBL", "WDR3", "LTV1", "NCL", "WDR36", "MRM3", "RPS10", "PELP1", "RPL3", "RPS17", "MPHOSPH10", "WDR46", "NSUN4", "RPL18", "RPL14", "SNU13", "RPL10A", "ELAC2", "BYSL", "RPL23A", "RPL13", "EBNA1BP2", "RPP25", "RPL39L", "NOC4L", "RPP30", "WDR18", "TBL3", "DCAF13", "RPLP2", "BOP1", "GNL3", "RPS27L")	24h_vs_preop_Pneumonia	6.11015
REACTOME_TRANSLATION	3.67566e-08	1.15061e-06	0.719513	0.372509	1.7689	281	c("MRPL55", "MRPS11", "SEC61B", "EIF4EBP1", "SPCS1", "SRP14", "MRPL30", "MRPL28", "EIF2S2", "SSR3", "CHCHD1", "SSR2", "MTFMT", "SEC11A", "PPA2", "ETF1", "MRPL51", "SEC61G", "RPS9", "MRPL21", "AURKAIP1", "MRPL14", "MRPL37", "SRP54", "FAU", "MRPL23", "MRPL33", "TRMT112", "MRPS18C", "RPN1", "MRPS16", "RPL37A", "MRPS36", "EIF3G", "MRPS22", "MRPS31", "EIF3I", "MRPL57", "EIF3K", "GADD45GIP1", "SEC61A1", "RPLP1", "RPS11", "MRPL41", "MRPL36", "MRPL13", "RPL27", "EIF4H", "MRPL15", "GSPT1", "CARS2", "MRPS5", "SPCS2", "PABPC1", "MTIF3", "RPS13", "DDOST", "MRPL54", "RPL8", "MRPS34", "MRPS7", "MRPL11", "AIMP2", "MRPS18A", "MRPL18", "RPL11", "SPCS3", "MRPL16", "MRPL22", "RPL15", "EIF3H", "OXA1L", "MRPL45", "UBA52", "SRP72", "RPL36AL", "SARS1", "RPS29", "MRPS15", "RPL9", "SRP19", "SRP9", "RPS21", "RPLP0", "MRPL44", "RPL37", "RPL41", "RPL12", "MRPL47", "MRPS12", "MTRF1L", "EEF1D", "EIF5", "EIF3F", "IARS2", "EIF3M", "RPL30", "RPL27A", "MRPL10", "RPL23", "EIF4E", "CARS1", "RPS15A", "MRPS14", "MRPS24", "RPL28", "RPL35", "RPN2", "RPL29", "MRPS35", "TUFM", "MRPL3", "RPS27", "RPL24", "RPL4", "MRPS2", "MRPL35", "RPS12", "WARS1", "RARS1")	48h_Pneumonia_1_vs_0	5.93907
REACTOME_ANTIGEN_PROCESSING_CROSS_PRESENTATION	1.81006e-08	1.2204e-06	0.733762	0.646153	2.06951	94	c("TLR4", "VAMP3", "TLR2", "CHUK", "TLR1", "PSMD6", "S100A9", "CD14", "SEC61A2", "MYD88", "SEC22B", "TIRAP", "SNAP23", "FCGR1B", "LY96", "CYBA", "NCF4", "PSMD12", "FCGR1A", "PSMD1", "STX4", "S100A8", "NCF2", "PSMD13", "SEC61B", "PSMB3", "PSMD7", "TLR6", "TAPBP", "PSMD9", "PSMA1", "PSMD2", "SEC61A1", "PSME3", "PSMD11", "PSMA6", "CTSS", "PSMD5", "PSMC1", "PSME4", "HLA-E", "PSMC6", "PSMB7", "HLA-C", "PSMA7")	2.6h_vs_preop_infection.free	5.9135
KEGG_FC_GAMMA_R_MEDIATED_PHAGOCYTOSIS	4.4253e-09	1.55151e-06	0.761461	0.653259	2.19817	89	c("PLPP3", "PRKCB", "VAV3", "PLCG2", "ASAP1", "FCGR2A", "ARPC2", "PIK3CG", "MAPK3", "AMPH", "PRKCD", "HCK", "ARPC5", "PIK3CB", "ARPC1B", "DNM2", "LIMK2", "PLD1", "ARPC3", "RAC2", "VASP", "MAPK1", "SYK", "RAC1", "CDC42", "ARPC1A", "VAV1", "CRK", "MYO10", "PLA2G4A", "ARPC4", "CFL1", "LYN", "PTPRC", "GAB2", "WASF1", "DOCK2", "PIK3CD", "PIK3CA", "PAK1", "WASF3", "GSN", "INPP5D", "WASF2", "RAF1")	24h_vs_preop_Pneumonia	5.80925
PID_PDGFRB_PATHWAY	1.8948e-08	2.07599e-06	0.733762	0.597239	1.95922	125	c("FGR", "GRB10", "ARPC5", "CBL", "PTPRJ", "STAT5B", "PIK3CB", "HCK", "MAPK1", "PRKCD", "IQGAP1", "ARPC1B", "SLA", "LYN", "GRB2", "PTEN", "ARPC2", "SRF", "CRK", "PPP2CA", "ACTR3", "JAK2", "ARPC3", "PLA2G4A", "YWHAE", "ACTR2", "PAG1", "YWHAZ", "MAPK3", "RHOA", "RAC1", "RAB5A", "RAP1A", "YWHAH", "PIK3CG", "DNM2", "PTPN1", "ARPC4", "STAT3", "YWHAB", "CSK", "PAK1", "KRAS", "SIPA1", "PIK3CD", "ARAP1", "ABI1", "YWHAG", "WASF2", "BRK1", "DOK1", "ITGB3", "LRP1")	48h_vs_preop_infection.free	5.68277
REACTOME_SIGNALING_BY_RECEPTOR_TYROSINE_KINASES	2.16548e-08	2.23299e-06	0.733762	0.465306	1.63416	391	c("MEF2A", "MAPK14", "MKNK1", "GRB10", "HPN", "CBL", "IGF1R", "TGFA", "RIT1", "JUNB", "ATP6V1C1", "PTPRJ", "RALB", "STAT5B", "VAV3", "NCKAP1L", "PIK3CB", "CLTC", "MAPK1", "PRKCD", "NCSTN", "ADAM17", "DUSP3", "PRKCB", "NCF2", "NCF4", "LYN", "KIDINS220", "GRB2", "CDC42", "FES", "SRF", "PSEN1", "CRK", "PPP2CA", "CTNNB1", "VAV1", "JAK2", "ATP6V0E1", "SH2B2", "PAG1", "SPINT2", "PTPN12", "PDGFC", "ACTB", "GALNT3", "NEDD4", "PTK2B", "ADAM10", "CYBA", "PAK2", "RPS6KA1", "MAPK3", "FURIN", "ACTG1", "PXN", "RHOA", "ROCK1", "ATP6V0D1", "RAC1", "CDK5", "WASF1", "RAP1A", "ITPR2", "HGF", "ATP6V0B", "MAPK13", "ATP6V1B2", "DNM2", "PTPN1", "PCSK6", "PRKACA", "THBS3", "CYFIP1", "STAT3", "FOSL1", "KL", "TCIRG1", "YWHAB", "MMP9", "CSK", "ELMO2", "ATP6V1A", "USP8", "ATP6V1H", "ADAP1", "PAK1", "KRAS", "EP300", "CTNNA1", "ROCK2", "AP2S1", "APH1B", "RANBP9", "PTPN6", "ITCH", "GAB2", "TNS3", "ABI1", "EPS15", "WASF2", "BRK1", "LAMC1", "ATP6V1E1", "EGF", "TLR9", "WASF3", "FGF8", "ATP6V1D", "ITGB3", "TAB2", "NAB1", "POLR2J", "ADORA2A", "ATP6V0C", "DNM3", "MEMO1", "UBC", "DOCK1", "CRKL", "PSENEN", "PDPK1", "PIK3CA", "PTK6", "DLG4", "TRIB1", "STAT5A", "FN1", "EPN1", "POLR2C", "MAPKAPK2", "GTF2F2", "ATP6V0A1", "IRS2", "RNF41", "SPHK1", "MAPKAP1", "ATP6V1F", "COL9A3", "MAP2K1", "UBB", "NCOR1", "PTPN2", "GAB1", "THBS1")	48h_vs_preop_infection.free	5.65111
REACTOME_REGULATION_OF_EXPRESSION_OF_SLITS_AND_ROBOS	8.77231e-08	2.84775e-06	0.704976	0.526307	1.97692	150	c("UBB", "GSPT1", "ELOB", "PSMF1", "PSMA1", "RBX1", "ETF1", "ELOC", "PSME4", "PSMA6", "PSMB6", "RBM8A", "PSMA7", "UBA52", "PSMB7", "PSMD5", "PSMD12", "PSMD4", "PSMD8", "PSMB1", "PSMB4", "LHX4", "UPF2", "PSMC1", "PSMD6", "MAGOH", "PSMB3", "PSMC2", "PSMB8", "PSMC3", "PSMB2", "PSMD1", "PSMD14", "EIF4A3", "PSMD7", "PSMA4", "PSMD13", "PSMB5", "RPS11", "UBC", "PSMD9", "PSME1", "FAU", "PSMA3", "PSME2", "PSMD2", "RPS9")	preop_Pneumonia_1_vs_0	5.5455
REACTOME_SIGNALING_BY_ROBO_RECEPTORS	1.11604e-07	3.10544e-06	0.704976	0.419057	1.92721	186	c("ELOB", "PSMC1", "PSMA7", "PSMD6", "PSMB6", "PSMB7", "PSMD4", "PSMD12", "PSMD9", "PSMA1", "PSMB1", "PSMC2", "RAC1", "PSMD7", "CDC42", "PSMB3", "ELOC", "PRKAR2A", "PSMB2", "PSMB4", "ETF1", "RPS9", "CAP1", "PSMD8", "PSMD1", "PFN1", "MAGOH", "PSMD13", "UBC", "FAU", "PSMB8", "PSMA6", "RPL37A", "PSMC3", "RBX1", "RHOA", "PSMC6", "RPLP1", "PRKACA", "RPS11", "PSMF1", "RPL27", "PSMA3", "PSMA4", "VASP", "PSMB5", "UBB", "GSPT1", "PSMD5", "PABPC1", "RBM8A", "RPS13", "RPL8", "EIF4A3", "RPL11", "RPL15", "PSMD3", "PPP3CB", "PSMA2", "UBA52", "RPL36AL", "RPS29", "RPL9", "SRGAP1", "PSMA5", "RPS21", "RPLP0", "RPL37", "RPL41", "RPL12", "PSMC4", "PSMC5", "RPL30", "RPL27A", "RPL23", "RPS15A", "RPL28", "RPL35", "RPL29", "RPS27", "RPL24", "RPL4", "PSMD2", "RPS12")	48h_Pneumonia_1_vs_0	5.50788
KEGG_FC_GAMMA_R_MEDIATED_PHAGOCYTOSIS	3.316e-08	3.6331e-06	0.719513	0.614404	2.12878	89	c("LIMK2", "CRK", "FCGR2A", "HCK", "MARCKS", "GAB2", "ARPC2", "ARPC5", "RAC2", "LYN", "CDC42", "VASP", "FCGR1A", "GSN", "PLD1", "MAP2K1", "CFL1", "ARPC4", "AMPH", "DNM2", "PTPRC", "PIK3CD", "WASF1", "VAV3", "ARPC3", "VAV1", "PIK3CG", "ASAP1", "PIP5K1A", "ARPC1B", "PRKCD", "DOCK2", "MAPK3", "PIK3CA", "ARPC1A", "PIK3CB", "CRKL", "SYK", "RAC1", "ARF6", "MAPK1", "PRKCB", "WASF2", "MYO10", "PRKCE", "ASAP2", "AKT2", "PLA2G4A")	2.6h_vs_preop_Pneumonia	5.43972
REACTOME_ANTIGEN_PROCESSING_CROSS_PRESENTATION	3.75595e-08	3.65788e-06	0.719513	0.627546	2.00386	94	c("S100A9", "FCGR1B", "MYD88", "TLR6", "S100A8", "CD36", "SNAP23", "PSMD6", "NCF2", "PSMD4", "NCF4", "TLR1", "FCGR1A", "LY96", "VAMP3", "TLR2", "CYBA", "CD14", "PSMB3", "TLR4", "TIRAP", "PSMC1", "PSMD1", "SEC22B", "PSMD9", "TAPBP", "SEC61B", "PSMB5", "PSMA7", "UBC", "CHUK", "PSMB6", "PSME3", "PSMD7", "UBB", "HLA-E", "PSMD13")	48h_vs_preop_infection.free	5.43677
REACTOME_SIGNALING_BY_INTERLEUKINS	2.23622e-08	6.53349e-06	0.733762	0.449137	1.74095	358	c("ITGAX", "IL4R", "OSM", "IL1R1", "BCL6", "CSF3R", "IRAK4", "VIM", "MAP3K3", "MAP2K6", "UBC", "S100A12", "TALDO1", "IL10RB", "LCP1", "IL18RAP", "MYD88", "PSMD4", "ITGAM", "GRB2", "MAPK3", "PTK2B", "GSTO1", "PSMD9", "IL6R", "MAPK14", "STXBP2", "ALOX5", "PRKACA", "CD36", "STAT5B", "LMNB1", "HCK", "PIK3CB", "IL1RN", "ITGB2", "PSMA7", "IL17RA", "IRAK3", "IL1B", "MEF2A", "ANXA2", "JUNB", "IL1RL1", "CBL", "PAK2", "NKIRAS2", "RPS6KA1", "CCR2", "MAPK1", "SYK", "IL27", "CEBPD", "STAT6", "CDC42", "YWHAZ", "TOLLIP", "JAK2", "INPPL1", "PTAFR", "PSMD6", "PTPN6", "TYK2", "RHOU", "PSMC1", "FPR1", "ANXA1", "TNFRSF1A", "CAPZA1", "VAV1", "STX3", "CRK", "H3C13", "CFL1", "PSMB3", "LYN", "SOS2", "CNN2", "MAP2K4", "TGFB1", "NFKB1", "IRS2", "IL18", "PSMD1", "GAB2", "PPP2CA", "JAK3", "MAP3K8", "MAPKAPK2", "FOS", "IL16", "SOCS3", "PSMD7", "ARF1", "PIK3CD", "IL1R2", "PTPN12", "MMP9", "STAT3", "TNIP2", "SERPINB2", "EBI3", "IL19", "PIK3CA", "TAB2", "STX4")	24h_vs_preop_Pneumonia	5.18485
REACTOME_ER_TO_GOLGI_ANTEROGRADE_TRANSPORT	1.69627e-07	7.62453e-06	0.690132	0.562028	1.89647	136	c("CD55", "F5", "RAB1A", "TGFA", "CD59", "TUBA1A", "ARFGAP3", "MIA2", "SERPINA1", "ARF4", "DCTN4", "CTSZ", "COPB2", "SEC24D", "SEC22B", "CAPZA1", "ACTR10", "CSNK1D", "COPA", "ARF1", "CAPZA2", "DCTN2", "LMAN2", "ACTR1A", "TUBA4A", "SEC24A", "COPB1", "ARF5", "CAPZB", "PPP6C", "TFG", "NSF", "TUBB4B", "TUBA1B", "ARCN1", "YKT6", "DYNC1LI2", "TRAPPC5", "SEC23A", "TRAPPC1", "TMED2", "CTSC", "DCTN3", "RAB1B", "ANKRD28", "COPE", "DYNC1LI1", "SEC24B", "DYNLL1", "COPG1", "GORASP1", "STX5", "SCFD1", "TUBA1C", "TBC1D20", "ARF3", "COPG2", "TMED9", "CNIH3", "TRAPPC3")	24h_vs_preop_infection.free	5.11779
KEGG_RIBOSOME	3.13379e-07	7.8479e-06	0.674963	0.555532	2.1249	81	c("RPLP1", "FAU", "RPL27", "UBA52", "RPL21", "MRPL13", "RPS27L", "RPL8", "RPL35A", "RPL37A", "RPS11", "RPL41", "RPLP0", "RPS9", "RPS15A", "RPL30", "RPL22L1", "RPL23", "RPL24", "RPSA", "RPS13", "RPL9", "RPS7", "RPL35", "RPS12", "RPL29", "RSL24D1", "RPL12", "RPL7", "RPL32", "RPS29", "RPL6", "RPL11", "RPL18A", "RPS2", "RPL15", "RPL27A", "RPS15", "RPS21", "RPL19", "RPL17", "RPS3A", "RPL36", "RPS20", "RPL4", "RPL31", "RPL38", "RPL28", "RPS3", "RPL7A", "RPS19", "RPS24", "RPS5", "RPL37", "RPS27", "RPS16", "RPS25", "RPL5", "RPL13A", "RPS6", "RPS8", "RPL18", "RPS27A", "RPL34", "RPL36AL", "RPLP2", "RPL26L1")	24h_Pneumonia_1_vs_0	5.10525
PID_PDGFRB_PATHWAY	4.49981e-08	1.02046e-05	0.719513	0.574769	2.01364	125	c("FGR", "SLA", "ARPC2", "PIK3CG", "GRB2", "MAPK3", "PRKCD", "STAT5B", "HCK", "ARPC5", "PIK3CB", "ARPC1B", "RHOA", "PTPRJ", "PTEN", "DNM2", "GRB10", "ARPC3", "CBL", "DOK1", "ACTR3", "CSK", "MAPK1", "YWHAH", "IQGAP1", "SRF", "RAC1", "ARAP1", "RAP1A", "YWHAZ", "JAK2", "CRK", "PLA2G4A", "ARPC4", "YWHAB", "YWHAE", "LYN", "MAP2K4", "SIPA1", "PPP2CA", "FOS", "PIK3CD", "BRK1", "ACTR2", "STAT3", "LRP1", "PIK3CA", "PAK1", "RAB5A", "MAPK10", "ITGB3", "PAG1", "WASF2", "RAF1", "KRAS", "ACTN4", "PTPN1", "MAP2K2", "PIK3R5", "STAT5A", "SPHK1", "CYFIP2", "ABI1", "RASA1", "YWHAG")	24h_vs_preop_Pneumonia	4.9912
REACTOME_CLASS_I_MHC_MEDIATED_ANTIGEN_PROCESSING_PRESENTATION	4.56025e-07	1.03701e-05	0.674963	0.351944	1.68155	333	c("S100A9", "ELOC", "S100A8", "UBE2N", "RBX1", "PSMB3", "PSMB6", "FCGR1A", "UBB", "ELOB", "PSMD14", "PSMD13", "ANAPC11", "VAMP3", "FBXO9", "UBE2F", "PSMB1", "FBXO31", "PSMB4", "SEC61B", "RCHY1", "UBE2J1", "PSMC5", "CD14", "NCF4", "PSMD8", "UBE2H", "PSMD9", "FBXL5", "CUL5", "FCGR1B", "SEC61G", "UBE2L3", "UBE2V2", "RNF14", "UBE2D3", "PSMA2", "PSMC4", "PSMB2", "PSMA6", "RNF7", "PSMC2", "SH3RF1", "MRC2", "BTBD1", "UBE2D2", "SPSB2", "PSMA4", "RNF138", "PSMF1", "CDC34", "RPS27A", "PSME3", "CUL2", "HSPA5", "MKRN1", "UBE2G2", "ZNRF2", "TRIM69", "B2M", "VAMP8", "FBXL3", "CUL3", "PSMB8", "SEC61A1", "UBE2B", "PSMA7", "HECTD3", "MRC1", "CTSL", "LY96", "SKP1", "UBE2S", "ASB2", "UBE2W", "ARIH2", "PSMB7", "CALR", "UBA52", "FBXW5", "SEC22B", "PDIA3", "PSMD4", "TRIP12", "PSMB10", "LRRC41", "PSMD7", "UBA6", "PSMA5", "NEDD4L", "SIAH2", "UBE2J2", "HLA-C", "ANAPC7", "MYD88", "UBE3A", "PSMC3", "NCF2", "KBTBD8", "PSMC6", "HMGB1", "FBXO7", "SOCS1", "KLHL42", "UBAC1", "UBE2O", "ASB1", "CYBA", "UBE2K", "UBE2L6")	2.6h_Pneumonia_1_vs_0	4.98422
PID_PDGFRB_PATHWAY	9.53614e-08	1.11367e-05	0.704976	0.572583	1.99231	125	c("FGR", "MAPK3", "GRB2", "PRKCD", "ARPC2", "PIK3CB", "CSK", "STAT5B", "ARPC1B", "PTPRJ", "SLA", "HCK", "RHOA", "MAPK1", "RAP1A", "RAC1", "ARPC5", "PIK3CG", "ITGB3", "PLA2G4A", "DOK1", "CBL", "ARPC3", "SRF", "DNM2", "LYN", "IQGAP1", "ARPC4", "YWHAH", "ACTR3", "GRB10", "YWHAB", "ARAP1", "SIPA1", "BRK1", "PPP2CA", "PAK1", "CRK", "YWHAZ", "YWHAE", "JAK2", "PTEN", "ACTR2", "PTPN1", "PIK3CD", "RAB5A", "MAP2K4", "STAT3", "PIK3CA", "RAF1", "SFN", "ACTN4", "MAPK10", "WASF2", "FOS", "LRP1", "ABI1", "MAP2K2", "STAT5A", "CYFIP2")	48h_vs_preop_Pneumonia	4.95324
REACTOME_SIGNALING_BY_ROBO_RECEPTORS	4.50186e-07	1.16209e-05	0.674963	0.486727	1.87516	186	c("UBB", "GSPT1", "ELOB", "PSMF1", "PSMA1", "RBX1", "ETF1", "ELOC", "PSME4", "PSMA6", "PSMB6", "RBM8A", "CDC42", "PSMA7", "UBA52", "PSMB7", "PSMD5", "CAP1", "PSMD12", "PSMD4", "PSMD8", "PSMB1", "PSMB4", "PPP3CB", "LHX4", "UPF2", "PSMC1", "PSMD6", "MAGOH", "PSMB3", "PSMC2", "PSMB8", "PSMC3", "PRKAR2A", "PSMB2", "PSMD1", "PFN1", "RAC1", "PSMD14", "EIF4A3", "RHOA", "PSMD7", "VASP", "SOS2", "PSMA4", "PSMD13", "PSMB5", "RPS11", "UBC", "PSMD9", "PSME1", "SRGAP2", "FAU", "NRP1", "SRGAP1", "PSMA3", "PSME2", "PSMD2", "NCK1", "RPS9")	preop_Pneumonia_1_vs_0	4.93476
REACTOME_ER_TO_GOLGI_ANTEROGRADE_TRANSPORT	5.96093e-07	1.43144e-05	0.659444	0.438662	1.94468	136	c("ACTR10", "SCFD1", "TMED9", "PPP6C", "DYNC1I2", "ARF4", "DCTN3", "LMAN2", "COG4", "YKT6", "COPB1", "CAPZA1", "KDELR1", "CTSZ", "DCTN2", "SEC22B", "RAB1A", "ARF1", "CD55", "TRAPPC3", "SEC24A", "MIA2", "NSF", "DYNLL1", "ARF5", "CNIH1", "TRAPPC1", "COPB2", "KDELR2", "TMED2", "TUBB4B", "SAR1B", "COPE", "COPZ1", "STX5", "TUBA4A", "TFG", "CTSC", "PREB", "SERPINA1", "ACTR1A", "TMED10", "F5", "TMED7", "TGFA", "CAPZA2", "TMEM115", "CD59", "SEC13", "TRAPPC5", "RAB1B", "CNIH2", "CAPZB", "NAPG", "DYNC1LI1", "TUBA1B", "SEC24D", "ARFGAP3", "NAPA")	48h_Pneumonia_1_vs_0	4.84423
KEGG_FC_GAMMA_R_MEDIATED_PHAGOCYTOSIS	5.27112e-07	1.77698e-05	0.659444	0.623764	1.98387	89	c("MAP2K1", "MARCKS", "PIP5K1A", "CRK", "ARPC5", "LIMK2", "HCK", "CDC42", "VAV3", "PLD1", "FCGR2A", "LYN", "MYO10", "ARPC2", "GAB2", "DNM2", "PIK3CB", "PTPRC", "VAV1", "VASP", "MAPK1", "ARPC3", "ARPC1B", "RAC2", "DOCK2", "PIK3CG", "CRKL", "PRKCD", "WASF2", "CFL1", "ARPC1A", "FCGR1A", "PLA2G4A", "ASAP1", "SYK", "GSN", "ARPC4", "PRKCE", "PIK3CD", "AMPH", "PRKCB", "MAPK3")	2.6h_vs_preop_infection.free	4.75032
REACTOME_CLASS_I_MHC_MEDIATED_ANTIGEN_PROCESSING_PRESENTATION	6.08111e-07	2.01135e-05	0.659444	0.466338	1.68807	333	c("SOCS3", "ZBTB16", "WSB1", "KLHL2", "RNF144B", "TLR4", "VAMP3", "FBXW2", "TLR2", "UBE2H", "KBTBD6", "TRIP12", "UBE2D3", "CHUK", "TLR1", "PJA2", "FBXO11", "UBE2B", "FBXL5", "KBTBD7", "UBE2F", "SEC24B", "RNF111", "NEDD4", "SMURF1", "PSMD6", "S100A9", "CD14", "SEC61A2", "MYD88", "HSPA5", "SEC22B", "AREL1", "ASB7", "TRAF7", "TIRAP", "SNAP23", "UBE2D1", "NPEPPS", "RCHY1", "FCGR1B", "SEC24D", "LY96", "ITCH", "FBXW11", "HERC4", "CYBA", "UBE4A", "UBE2J1", "NCF4", "UBE2W", "LONRF1", "CUL3", "SEC23A", "PSMD12", "UBA6", "MGRN1", "UBE2K", "FCGR1A", "ASB8", "SEC24A", "PSMD1", "STX4", "UBE2R2", "ELOC", "S100A8", "FBXO9", "RNF130", "NCF2", "RNF41", "PSMD13", "HECW2", "SEC61B", "UBE2D2", "PSMB3", "FBXO30", "PSMD7", "TLR6", "TAPBP", "PSMD9", "UBE2G1", "PSMA1", "SKP1", "PSMD2", "SEC61A1", "PSME3", "UBE2J2", "PSMD11", "PSMA6", "FZR1", "ELOB", "UBE2M", "MKRN1", "ATG7", "CTSS", "RNF34", "ZNRF1", "TRIM71", "PSMD5", "CDC27", "TRIM11", "PSMC1", "PSME4", "ZNRF2", "UBE2Q1", "DTX3L", "HLA-E", "CDC34", "RNF217", "TRIM39", "UBE3B", "UBE2L3", "PSMC6", "UBE2E3", "UNKL", "UBE2S", "ASB1", "FBXL13", "PSMB7", "HLA-C", "RNF19B", "PSMA7", "FBXO7", "SEC24C", "FBXL3", "UBR4")	2.6h_vs_preop_infection.free	4.69651
REACTOME_CLASS_I_MHC_MEDIATED_ANTIGEN_PROCESSING_PRESENTATION	4.62647e-07	2.02755e-05	0.674963	0.428328	1.72742	333	c("UBE2B", "KBTBD6", "TLR2", "FBXL5", "S100A9", "SEC22B", "UBE2D3", "TLR4", "LY96", "CUL3", "NCF4", "WSB1", "CD14", "HECW2", "PSMA6", "VAMP3", "NPEPPS", "ELOC", "TLR1", "SOCS3", "RNF111", "KLHL2", "ASB8", "PSMD13", "ZBTB16", "UBE2F", "MYD88", "PJA2", "FCGR1A", "TRIP12", "UBE2R2", "STX4", "SMURF1", "CYBA", "PSMD9", "TAPBP", "RCHY1", "NCF2", "UBE2H", "S100A8", "PSMB3", "CHUK", "MGRN1", "SNAP23", "UBE2D1", "FCGR1B", "TIRAP", "KBTBD7", "TRAF7", "RNF144B", "RNF130", "UBE2W", "FBXW2", "PSME3", "PSMD6", "UBE2J1", "UBE2D2", "FBXO11", "AREL1", "UBE2J2", "ITCH", "NEDD4", "FBXW11", "ASB7", "SEC24B", "HLA-C", "HLA-E", "SEC23A", "RNF41", "HERC4", "SEC61B", "FBXO30", "UBE2Q1", "UBE3C", "FBXL13", "RNF34", "ZNRF2", "PSMB6", "PSMB4", "UBE4A", "MRC1", "FBXL3", "PSMC6", "UBE2L3", "SEC24D", "PSMD7", "PSMB1", "HSPA5", "SEC24C", "FBXO9", "UBA6", "SEC24A", "TRIM39", "SEC61A1", "PSMD12", "PSMB8", "PSMD1", "PSMA7", "SEC61A2", "TRIM11", "PSMC1", "UBE2K", "PSMD2", "UBC", "TRIM9", "ASB1", "CDC26", "CUL2", "TLR6", "RNF7", "SEC61G", "UNKL", "SIAH1", "PSMD8", "PSMB7", "DTX3L", "ELOB", "UBE2M", "UBR1", "ANAPC11", "RNF138", "PSMC4", "PSMD5", "CTSS", "SKP1", "HLA-B", "FZR1", "KLHL9", "UBE3B", "PSMA1", "ATG7", "HLA-G", "VHL", "FBXL19", "UBR4", "PSMD11", "RBCK1", "TRIM71", "SOCS1")	2.6h_vs_preop_Pneumonia	4.69303
NABA_MATRISOME_ASSOCIATED	2.00231e-07	2.70004e-05	0.690132	0.444859	1.71766	338	c("ADAMTS2", "OSM", "CST7", "HTRA1", "ANXA3", "SERPINA1", "CTSD", "S100A9", "MMP25", "SEMA4A", "S100A11", "TNFSF14", "SEMA6B", "CLEC4D", "LGALS1", "S100A12", "PLXNC1", "TGFA", "S100A6", "TIMP2", "SCUBE1", "ST14", "CTSZ", "ADAM9", "CLEC1B", "FAM20A", "S100A8", "ADAM17", "C1QC", "CLEC4G", "IL1RN", "INHBB", "CTSA", "MMP19", "S100A4", "P4HA2", "IL1B", "ANXA11", "FSTL3", "WNT11", "FGF8", "SERPINB1", "ANXA2", "MMP14", "ADAM32", "HYAL2", "ADAM10", "SEMA4B", "HPSE", "ADAMTS3", "C1QB", "CSTB", "WFIKKN1", "ANXA1", "PPBP", "S100A10", "INSL3", "S100P", "ANXA5", "TNFSF13", "CSTA", "ADAM8", "ADAMTS7", "TGFB1", "MEGF9", "FAM20C", "IL18", "ADAMTSL4", "FSTL1", "CTSB", "IL16", "ADAM19", "C1QA", "PLOD1", "LGALS8", "FCN1", "NGLY1", "ANXA4", "MMP9", "SERPINB2", "TIMP4", "ADAM15", "EBI3", "IL19", "PF4", "S100A5", "ANXA7", "SERPINB8", "LGALSL", "CLEC4E", "LOXL1", "PLXDC2", "CTSH")	24h_vs_preop_Pneumonia	4.56863
REACTOME_SIGNALING_BY_RECEPTOR_TYROSINE_KINASES	4.06165e-07	2.70902e-05	0.674963	0.426404	1.67419	391	c("PRKCB", "NCF4", "NCF2", "HPN", "CDK5", "MAPK3", "ATP6V0E1", "GRB2", "TGFA", "NCKAP1L", "PRKCD", "RALB", "VAV3", "ATP6V0D1", "UBC", "PIK3CB", "CSK", "MKNK1", "ADAM17", "STAT5B", "JUNB", "RIT1", "PTPRJ", "ADAP1", "MAPK14", "ATP6V1B2", "GALNT3", "PTK2B", "MAPK13", "ADAM10", "CYBA", "RHOA", "TCIRG1", "MAPK1", "RAP1A", "PRKACA", "RAC1", "STAT6", "FGF8", "THBS3", "SH2B2", "PDGFC", "WASF1", "FES", "ACTB", "ITGB3", "PXN", "ROCK1", "ATP6V0B", "IGF1R", "ATP6V1E1", "MEF2A", "PSEN1", "CBL", "PTPN6", "SRF", "PAK2", "CDC42", "RPS6KA1", "DNM2", "LYN", "CDC37", "ATP6V1C1", "VAV1", "ATP6V0A1", "GRB10", "ACTG1", "YWHAB", "KIDINS220", "POLR2J", "USP8", "NCSTN", "BRK1", "PPP2CA", "PCSK6", "GAB2", "PAK1", "CRK", "ATP6V1A", "ITPR2", "CLTC", "PSENEN", "FLT3", "JAK2", "LAMC1", "AP2S1", "PTK6", "RNF41", "CTNNB1", "POLR2L", "PTPN12", "PTPN1", "APH1B", "CALM1", "CLTA", "NCF1", "DLG4", "STAT3", "PIK3CA", "SPINT2", "NCOR1", "ROCK2", "EPS15L1", "THBS1", "EPS15", "ATP6V1D", "NEDD4", "IRS2", "LAMB3", "EPN1", "MAPKAPK2", "CYFIP1", "TLR9", "ATP6V1H", "DUSP3", "ELMO2", "TNS3", "FURIN", "WASF3", "POLR2E", "DNM3", "CRKL", "HGS", "WASF2", "FOS", "ABI1", "MAP2K2", "STAT5A", "FRS3", "CYFIP2", "TRIB1", "KRAS", "POLR2G", "SPARC", "ATP6V1F", "EGF", "VRK3", "POLR2C", "REST", "APH1A", "RANBP9", "PTPN18")	48h_vs_preop_Pneumonia	4.56719
NABA_MATRISOME_ASSOCIATED	9.21831e-07	2.88566e-05	0.659444	0.453975	1.63093	338	c("ANXA3", "SERPINB1", "ADAM9", "S100A9", "PLXNC1", "OSM", "S100A12", "SEMA6B", "FAM20A", "CST7", "IL1B", "TGFA", "S100A8", "FAM20C", "S100A6", "CLEC4D", "SERPINA1", "SLPI", "LGALS8", "MMP9", "HGF", "ST14", "TNFSF13B", "CLEC5A", "SEMA4A", "IL1RN", "HTRA1", "P4HA2", "CTSZ", "ADAM17", "CTSB", "SEMA4B", "SERPINB2", "S100A11", "LGALS1", "SERPINB8", "TIMP2", "MEGF9", "F12", "ADAM8", "ADAMTS3", "TNFSF14", "CTSH", "TNFSF13", "TNFSF10", "HPSE", "ADAM10", "HYAL2", "IL10", "ADAMTS2", "TIMP4", "ADAM19", "MMP25", "C1QB", "C1QC", "ANXA7", "CLEC4A", "ANXA2", "ANXA11", "ANXA5", "CTSD", "EGLN1", "FSTL3", "ADAMTS7", "S100P", "CLEC4E", "MMP14", "CTSA", "PRL", "TNFSF4", "CSTB", "INHBB", "ADAM32", "MMP8", "LOXL1", "ANXA1", "MMP19", "CXCL1", "NGLY1", "PLXDC2", "FCN1", "IL18", "C1QA", "SERPINB10", "S100A4", "ANXA4", "ADAMTSL4", "LOXL3", "ADAM15", "LGALSL")	24h_vs_preop_infection.free	4.53975
REACTOME_ANTIGEN_PROCESSING_CROSS_PRESENTATION	2.55118e-07	3.03229e-05	0.674963	0.602583	2.04546	94	c("S100A9", "NCF4", "NCF2", "UBC", "LY96", "MYD88", "PSMD4", "S100A8", "PSMD9", "CD36", "PSMA7", "CYBA", "TLR6", "TIRAP", "TLR2", "PSMD6", "PSMC1", "SEC22B", "TLR1", "PSMB3", "SNAP23", "FCGR1B", "PSMD1", "CD14", "VAMP3", "PSMD7", "TLR4", "STX4", "PSMB5", "PSMB6", "SEC61B", "PSMD13", "TAPBP", "HLA-E", "CHUK")	24h_vs_preop_Pneumonia	4.51823
KEGG_REGULATION_OF_ACTIN_CYTOSKELETON	8.23371e-07	3.28039e-05	0.659444	0.515578	1.94161	153	c("LIMK2", "CRK", "PPP1CB", "PXN", "MYLK3", "CD14", "ARPC2", "ARPC5", "RAC2", "SOS2", "ACTN1", "IQGAP1", "CDC42", "PPP1R12A", "SSH2", "RHOA", "BRAF", "KRAS", "MYL12A", "GNA13", "ROCK1", "GSN", "MAP2K1", "CFL1", "ARPC4", "SSH3", "ITGAM", "MYL12B", "PIK3CD", "PAK2", "WASF1", "VAV3", "ARPC3", "VAV1", "PIK3CG", "FGD3", "PIP5K1A", "SSH1", "ARPC1B", "MAPK3", "PIK3CA", "ACTG1", "ARPC1A", "ARHGEF7", "PIK3CB", "ACTB", "PFN1", "ITGA6", "CRKL", "BRK1", "RAC1", "PPP1CA", "ROCK2")	2.6h_vs_preop_Pneumonia	4.48408
REACTOME_CELLULAR_RESPONSE_TO_CHEMICAL_STRESS	1.1267e-06	3.40537e-05	0.643552	0.534707	1.81484	143	c("TXNRD1", "NFE2L2", "PRKCD", "NCF4", "PRDX3", "NLRP3", "NCF2", "PSMD6", "GSR", "TXN", "PSMD4", "RXRA", "PSMB3", "ERO1A", "SMARCD3", "CYBA", "CUL3", "BACH1", "STAT3", "NCOA1", "PSMC1", "HMOX1", "PSMD9", "COX5B", "SOD2", "PRDX5", "PTK6", "ATOX1", "COX8A", "CAT", "PSMA7", "UBC", "NCOA6", "COX6B1", "NCOA2", "COX6A1", "PSMD7", "PSMD12", "PSMD1", "TBL1XR1", "PSMB6", "PSMD13", "BLVRB", "COX7A2L", "PSME3", "PSMB7", "GPX1", "PRDX6", "BLVRA")	24h_vs_preop_infection.free	4.46784
REACTOME_EUKARYOTIC_TRANSLATION_INITIATION	1.19794e-06	3.54465e-05	0.643552	-0.484021	-1.94134	111	c("EIF2B5", "EIF5B", "RPL22", "EIF3L", "RPS27L", "RPL18", "EIF4B", "RPL23A", "RPS28", "RPL3", "RPL14", "RPS19", "RPL36", "RPL19", "EIF2B3", "RPLP2", "RPL10A", "EIF3B", "RPL13", "RPS16", "EIF3F", "RPL13A", "RPS3", "RPS17", "RPL7A", "RPL18A", "EIF3G", "EIF3J", "RPSA", "EIF2B4", "RPL38", "RPL29", "RPL4", "RPS2", "EIF3A", "RPS5", "RPL27A", "RPS20", "EIF3H", "RPL5", "RPL6", "RPS29", "RPS27", "EIF3D", "RPS6", "EIF3M", "RPS23", "RPS18", "RPL32", "RPS24", "RPS8", "EIF2B1", "EIF4A2", "PABPC1", "RPL28", "RPS10", "RPL12", "RPS25", "RPL37", "RPS15", "RPS21", "RPS27A", "RPL34", "EIF3E", "RPL37A", "EIF4E", "RPS14", "RPL35", "RPL11", "RPL23", "RPL26", "RPS13", "EIF4A1", "RPL15", "RPL35A", "RPL8", "RPLP1", "RPL7", "RPS3A", "RPS7", "EIF3C", "RPL9", "RPL31", "RPLP0", "RPS26")	24h_vs_preop_infection.free	4.45043
REACTOME_EUKARYOTIC_TRANSLATION_INITIATION	8.05481e-07	3.57609e-05	0.659444	-0.468735	-1.94666	111	c("EIF2B5", "EIF3B", "EIF5B", "RPS17", "RPL22", "RPS28", "EIF4B", "RPL3", "RPL14", "RPS27L", "EIF2B3", "RPL23A", "RPL18", "RPS27", "RPS19", "RPLP2", "EIF2B1", "RPL36", "RPL19", "RPL10A", "EIF3L", "RPL13A", "EIF4A2", "RPS29", "RPL13", "RPSA", "EIF3F", "RPL4", "RPS3", "RPS16", "RPL38", "RPL18A", "RPL11", "RPL27A", "RPS20", "RPS25", "RPL39L", "RPL37", "RPS21", "EIF3J", "RPL5", "RPS2", "RPL7A", "RPS18", "RPL35", "EIF3G", "EIF3A", "RPS23", "RPL29", "RPL15", "RPL32", "RPS10", "RPS14", "RPL9", "EIF3E", "RPS6", "RPS5", "RPL6", "RPS27A", "RPS24", "RPL23", "RPL27", "RPL34", "RPL37A", "RPL8", "EIF3D", "RPS3A", "RPL12", "RPS8", "RPS7", "EIF3H", "EIF4A1", "RPL35A", "RPS13", "RPS26", "EIF2B4", "RPLP0", "EIF3M", "RPL28", "RPL30", "RPL7", "EIF3C", "RPS15", "RPL24", "RPS15A", "RPLP1", "EIF4E", "EIF2S1", "RPL22L1")	48h_vs_preop_infection.free	4.44659
REACTOME_ER_TO_GOLGI_ANTEROGRADE_TRANSPORT	1.65748e-06	3.58711e-05	0.643552	0.444278	1.86601	136	c("COPZ1", "DYNC1I2", "KDELR1", "TMED9", "DYNLL1", "TRAPPC5", "PREB", "KDELR2", "ARF4", "NAPG", "TUBA1C", "TRAPPC3", "SCFD1", "TUBB4B", "NSF", "COG4", "ACTR10", "TRAPPC1", "ARF1", "LMAN2", "CAPZA1", "ARF5", "SAR1B", "ACTR1A", "CTSZ", "COPB2", "DCTN2", "DCTN3", "SEC24A", "COPB1", "COPE", "TMED2", "TUBA1B", "RAB1A", "TRAPPC4", "YKT6", "TMED7", "TUBA4A", "SERPINA1", "PPP6R1", "RAB1B", "ANK1", "LMAN2L", "STX5", "SPTB", "TMEM115", "F5", "MIA2", "CAPZB", "DYNC1LI1", "CD55")	24h_Pneumonia_1_vs_0	4.44526
REACTOME_ER_TO_GOLGI_ANTEROGRADE_TRANSPORT	9.41309e-07	3.73132e-05	0.659444	0.5558	1.84003	136	c("F5", "TGFA", "SERPINA1", "RAB1A", "CD59", "CD55", "CTSC", "MIA2", "CTSZ", "COPB2", "ARF4", "TUBA1A", "DCTN4", "COPG2", "ARFGAP3", "CAPZB", "TUBA1C", "TRAPPC5", "CAPZA1", "ARF5", "ACTR1A", "LMAN2", "COPA", "ACTR10", "CNIH3", "ARF1", "SEC24A", "SEC24D", "CAPZA2", "ANKRD28", "DCTN2", "DYNC1LI1", "CSNK1D", "TRAPPC1", "COPB1", "NSF", "TUBB4B", "TUBA1B", "SEC13", "SEC22B", "COPG1", "COL7A1", "GORASP1", "RAB1B", "ARCN1", "DYNC1LI2", "COPE", "TRAPPC3", "YKT6", "DCTN3", "TUBA4A", "PPP6C", "DYNLL1", "SEC23A", "NAPG", "ARF3", "TFG", "STX5", "TBC1D20", "SCFD1", "TUBB1", "KDELR2", "SEC24B", "PPP6R1")	48h_vs_preop_infection.free	4.42814
REACTOME_PLATELET_ACTIVATION_SIGNALING_AND_AGGREGATION	1.57458e-06	4.57848e-05	0.643552	0.506032	1.76227	203	c("HGF", "CRK", "MAPK14", "THBS1", "TUBA4A", "QSOX1", "YWHAZ", "PTPN1", "F5", "GNAI3", "CYRIB", "GNAQ", "CDC42", "CAP1", "VAV3", "RHOG", "GNB2", "GTPBP2", "LYN", "GNA13", "HSPA5", "FERMT3", "CD63", "FCER1G", "SRGN", "PDPK1", "GNG10", "GNG5", "ARRB2", "WDR1", "GNA15", "GNB1", "PIK3CB", "ALDOA", "RHOA", "SHC1", "VAV1", "TOR4A", "ACTN1", "MAPK1", "SCCPDH", "STXBP3", "RAC2", "SERPINA1", "APBB1IP", "DGKH", "PIK3CG", "APLP2", "GRB2", "PLEK", "PRKCD", "CFL1", "GAS6", "DGKD", "PLA2G4A", "ORM1", "PHACTR2", "VCL", "LHFPL2", "STX4", "SYK", "STXBP2", "ORM2", "PRKCE", "GNAI2", "LCP2", "MANF", "PRKCB", "RAP1A", "MAPK3")	2.6h_vs_preop_infection.free	4.33928
REACTOME_CELLULAR_RESPONSE_TO_CHEMICAL_STRESS	2.55649e-06	7.86231e-05	0.627257	0.507746	1.88317	142	c("SOD2", "NFE2L2", "CUL3", "NLRP3", "NCF4", "SMARCD3", "STAT3", "PSMA6", "PRDX3", "NCOA1", "TXN", "PSMD13", "COX7A2L", "CYBA", "PSMD9", "NCF2", "CAT", "PSMB3", "TBL1XR1", "PSME3", "PSMD6", "PRKCD", "COX8A", "COX6A1", "RXRA", "CREBBP", "PTK6", "NCOA6", "PSMB6", "PSMB4", "PSMC6", "PSMD7", "NCOA2", "PSMB1", "COX5B", "P4HB", "GSR", "ERO1A", "PSMD12", "PSMB8", "PSMD1", "PSMA7", "PRDX5", "PSMC1", "PSMD2", "UBC", "HELZ2", "BACH1", "FBXL17", "SIN3A", "COX6B1", "PSMD8", "TXNRD1", "MAFK", "PSMB7", "PRDX6", "CSNK2B", "PSMC4", "PSMD5", "SKP1", "PSMA1", "NCOR1", "COX4I1", "CSNK2A2", "NDUFA4", "PSMD11")	2.6h_vs_preop_Pneumonia	4.10445
KEGG_RIBOSOME	2.86389e-06	7.96889e-05	0.627257	-0.502164	-1.9864	81	c("RPS17", "RPL22", "RPS28", "RPL3", "RPL14", "RPS27L", "RPL23A", "RPL18", "RPS27", "RPS19", "RPLP2", "RPL36", "RPL19", "RPL10A", "RPL13A", "RPS29", "RPL13", "RPSA", "RPL4", "RPS3", "RPS16", "RPL38", "RPL18A", "RPL11", "RPL27A", "RPS20", "RPS25", "RPL37", "RPS21", "RPL5", "RPS2", "RPL7A", "RPS18", "RPL35", "RPS23", "RPL29", "RPL15", "RPL32", "RPS10", "RPL9", "RPS6", "RPS5", "RPL6", "RPS27A", "RPS24", "RPL23", "RPL27", "RPL34", "RPL37A", "RPL8", "RPS3A", "RPL12", "RPS8", "RPS7", "RPL35A", "RPS13", "RPS26", "RPLP0", "RPL28", "RPL30", "RPL7", "RPS15", "RPL24", "RPS15A", "RPLP1")	48h_vs_preop_infection.free	4.0986
REACTOME_EUKARYOTIC_TRANSLATION_INITIATION	4.59183e-06	9.35986e-05	0.610527	0.47367	1.91185	111	c("EIF3K", "EIF3B", "RPLP1", "EIF3I", "EIF2B2", "FAU", "RPL27", "UBA52", "RPL21", "EIF3G", "EIF3J", "RPS27L", "EIF4E", "RPL8", "PABPC1", "RPL35A", "RPL37A", "RPS11", "RPL41", "EIF4EBP1", "RPLP0", "RPS9", "EIF2S2", "RPS15A", "RPL30", "EIF3M", "RPL22L1", "RPL23", "RPL24", "RPSA", "RPS13", "EIF3H", "RPL9", "EIF3F", "RPS7", "RPL35", "RPS12", "RPL29", "EIF3E", "RPL12", "RPL7", "RPL32", "EIF4H", "EIF2S1", "RPS29", "RPL6", "EIF5", "RPL11", "RPL18A", "RPS2", "RPL15", "RPL27A", "RPS15", "RPS21", "RPL19", "RPL17", "RPS3A", "RPL36", "RPS20", "RPL4", "RPL31", "RPS14", "RPL38", "RPL28", "RPS3", "RPL7A", "RPS19", "RPS24", "RPS5", "EIF2B4", "RPL37", "RPS27", "RPS16", "RPS25", "RPL5", "RPL13A", "EIF4G1", "RPS6", "RPS8", "EIF3D", "RPL18", "RPS27A", "RPL34")	24h_Pneumonia_1_vs_0	4.02873
REACTOME_SIGNALING_BY_RECEPTOR_TYROSINE_KINASES	1.04968e-06	9.95654e-05	0.643552	0.42255	1.6491	391	c("PRKCB", "NCF4", "HPN", "ATP6V0E1", "NCF2", "VAV3", "MKNK1", "UBC", "RIT1", "TGFA", "THBS3", "RALB", "SH2B2", "ATP6V0D1", "GRB2", "NCKAP1L", "MAPK3", "PTK2B", "PRKCD", "ADAM17", "MAPK14", "ATP6V1C1", "PRKACA", "APH1B", "ATP6V0A1", "STAT5B", "PIK3CB", "ROCK1", "RHOA", "CYBA", "PTPRJ", "MAPK13", "PXN", "PSEN1", "DNM2", "FGF8", "MEF2A", "FES", "ATP6V0B", "ATP6V1B2", "IGF1R", "JUNB", "GRB10", "ADAP1", "FLT3", "CBL", "PAK2", "ADAM10", "RPS6KA1", "ATP6V1E1", "CSK", "MAPK1", "TCIRG1", "STAT6", "SRF", "RAC1", "GALNT3", "RAP1A", "CDC42", "JAK2", "SPINT2", "ACTB", "PTPN6", "CDK5", "VAV1", "KIDINS220", "CRK", "YWHAB", "LYN", "PTK6", "CDK5R1", "USP8", "IRS2", "PSENEN", "POLR2C", "COL9A2", "ATP6V1A", "GAB2", "PPP2CA", "MAPKAPK2", "FOS", "ACTG1", "EPS15", "WASF1", "BRK1", "LAMB3", "NCSTN", "ELMO2", "ROCK2", "PTPN12", "CLTC", "CTNNB1", "MMP9", "STAT3", "THBS1", "LAMC1", "AP2S1", "MEMO1", "PIK3CA", "TAB2", "PAK1", "FURIN", "NCOR1", "CALM1", "TRIB1", "WASF3", "EPN1", "DUSP3", "CYFIP1", "PDGFC", "POLR2L", "ITGB3", "TNS3", "LAMB2", "ATP6V1D", "PAG1", "PCSK6", "GGA3", "KL", "NEDD4", "WASF2", "EP300", "CLTA", "CDC37", "EPS15L1", "KRAS")	24h_vs_preop_Pneumonia	4.00189
REACTOME_RRNA_PROCESSING	4.99163e-06	0.000131728	0.610527	-0.419621	-1.74602	192	c("UTP6", "TEX10", "EXOSC2", "NOL9", "EXOSC5", "NOP56", "MTERF4", "TFB1M", "EXOSC7", "DHX37", "WDR75", "EXOSC9", "MRM1", "RPP30", "UTP15", "PDCD11", "DIMT1", "RPL23A", "NOB1", "NOP58", "EMG1", "NOP14", "EXOSC8", "RRP9", "RPS19", "MPHOSPH10", "IMP3", "RPL22", "PELP1", "UTP25", "BUD23", "RBM28", "NAT10", "RPL10A", "RPS17", "RPL18", "EXOSC6", "HEATR1", "NOL6", "RPL13", "PES1", "RPL13A", "MRM3", "RPL14", "RPL18A", "THUMPD1", "RPP38", "BMS1", "DCAF13", "RPL3", "EXOSC10", "SNU13", "EXOSC1", "UTP4", "NOL11", "FBL", "UTP20", "RPP25", "RPLP2", "NCL", "ELAC2", "TSR1", "IMP4", "RPS5", "RPP40", "WDR12", "GAR1", "UTP3", "RPL29", "RPSA", "RPS23", "RPS28", "RPL36", "RPS2", "NHP2", "RPL19", "RPS16", "RPL5", "LTV1", "KRR1", "RPL7A", "DDX47", "WDR3")	2.6h_vs_preop_Pneumonia	3.88032
REACTOME_PLATELET_ACTIVATION_SIGNALING_AND_AGGREGATION	6.10569e-06	0.000148657	0.610527	0.460073	1.77891	203	c("DGKH", "TUBA4A", "CRK", "RHOG", "ARRB2", "GNAQ", "CAP1", "CYRIB", "YWHAZ", "THBS1", "GNB2", "MAPK14", "GNAI3", "RAC2", "SERPINA1", "LYN", "ACTN1", "CDC42", "APBB1IP", "GNG5", "GNG10", "RHOA", "SRGN", "GRB2", "GNA13", "STX4", "F5", "LCP2", "CFL1", "WDR1", "GNB1", "ITIH4", "FCER1G", "SHC1", "GNAI2", "CD63", "VAV3", "ALDOA", "VAV1", "PIK3CG", "FERMT3", "HGF", "GAS6", "STXBP2", "PRKCD", "PTPN1", "STXBP3", "PHACTR2", "MAPK3", "PDPK1", "PIK3CA", "PIK3CB", "RAP1A", "PROS1", "PFN1", "TOR4A", "PLEK", "QSOX1", "SYK", "APLP2", "SCCPDH", "RAC1", "GNA15")	2.6h_vs_preop_Pneumonia	3.82782
REACTOME_CLASS_I_MHC_MEDIATED_ANTIGEN_PROCESSING_PRESENTATION	7.50011e-06	0.00015652	0.610527	0.447135	1.60353	333	c("UBE2J1", "KLHL2", "SOCS3", "S100A9", "WSB1", "MYD88", "FBXL5", "TLR1", "FCGR1B", "VAMP3", "AREL1", "S100A8", "FBXW2", "TRIM9", "UBE2D3", "TLR2", "TLR6", "TLR4", "CD14", "NCF4", "PJA2", "UBE2D1", "SNAP23", "NCF2", "TIRAP", "RNF144B", "PSMD6", "NPEPPS", "RNF111", "FBXO11", "UBE2R2", "FCGR1A", "SEC24D", "LY96", "RNF130", "PSMD4", "CD36", "UBE2B", "ASB7", "SEC22B", "UBE2H", "PSMB3", "NEDD4", "UBA3", "TRIP12", "CYBA", "CUL3", "MYLIP", "UBE2F", "FBXO30", "KBTBD7", "PSMC1", "ASB8", "UBE2W", "FBXO9", "PSMD9", "HERC4", "RCHY1", "CHUK", "SEC61B", "HSPA5", "SEC24A", "ELOC", "ITCH", "ELOB", "UBE2K", "RNF7", "UBE2G1", "PSMA7", "UBC", "ATG7", "HECW2", "PSMD7", "PSMD12", "PSMD1", "SEC23A", "RNF217", "LRSAM1", "LONRF1", "PSMB6", "PSMD13", "ASB1", "TRIM71", "UBE2Q1", "RNF41", "PSME3", "MGRN1", "SEC24B", "RNF34", "UBE4A", "ANAPC11", "UBE3B", "UBE2C", "CDC34", "PSMB7", "FBXL3", "KLHL21", "UBE2D2", "UBE2J2", "UBR2", "SMURF1", "RNF19B", "TAPBP", "MKRN1", "PSMB5", "CTSL", "UBE2L3", "HLA-E")	24h_vs_preop_infection.free	3.80543
REACTOME_CELLULAR_RESPONSE_TO_CHEMICAL_STRESS	3.33104e-06	0.000157819	0.627257	0.520884	1.84463	142	c("GSR", "NCF4", "SMARCD3", "NCF2", "PRKCD", "PSMD4", "UBC", "PSMD6", "CYBA", "TXNRD1", "RXRA", "TXN", "PRDX3", "PSMC1", "PSMA7", "PSMB3", "NFE2L2", "NLRP3", "PSMD9", "CUL3", "ERO1A", "SOD2", "CAT", "COX6B1", "COX5B", "COX8A", "PTK6", "PSMB6", "NCOA1", "ATOX1", "PRDX5", "PSMB5", "NCF1", "STAT3", "PSMD1", "SURF1", "PSMD13", "COX6A1", "NCOR1", "PSMB4", "BACH1", "PSMD7", "MT-CO2", "HDAC3", "COX4I1", "MT-CO3", "BLVRA", "P4HB")	48h_vs_preop_Pneumonia	3.80184
KEGG_RIBOSOME	9.32102e-06	0.00016178	0.593325	0.489825	1.98838	81	c("RPS9", "FAU", "RPL37A", "RPLP1", "RPS11", "MRPL13", "RPL27", "RPS13", "RPL8", "RPL11", "RPL15", "UBA52", "RPL36AL", "RSL24D1", "RPS29", "RPL9", "RPS21", "RPLP0", "RPL37", "RPL41", "RPL12", "RPL30", "RPL27A", "RPL23", "RPS15A", "RPL28", "RPL35", "RPL29", "RPS27", "RPL24", "RPL4", "RPS12", "RPL6", "RPL35A", "RPS2", "RPS20", "RPSA", "RPL21", "RPL7A", "RPL19", "RPL38", "RPS3", "RPS25", "RPL36", "RPS7", "RPS15", "RPL32", "RPS16", "RPL26L1", "RPL22L1", "RPS28", "RPS8", "RPS3A", "RPS27A", "RPL7", "RPS6", "RPS19", "RPS5", "RPL18A", "RPL5")	48h_Pneumonia_1_vs_0	3.79108
KEGG_RIBOSOME	1.05746e-05	0.000208284	0.593325	-0.519475	-1.96511	81	c("RPL22", "RPS27L", "RPL18", "RPL23A", "RPS28", "RPL3", "RPL14", "RPS19", "RPL36", "RPL19", "RPLP2", "RPL10A", "RPL13", "RPS16", "RPL13A", "RPS3", "RPS17", "RPL7A", "RPL18A", "RPSA", "RPL38", "RPL29", "RPL4", "RPS2", "RPS5", "RPL27A", "RPS20", "RPL5", "RPL6", "RPS29", "RPS27", "RPS6", "RPS23", "RPS18", "RPL32", "RPS24", "RPS8", "RPL28", "RPS10", "RPL12", "RPS25", "RPL37", "RPS15", "RPS21", "RPS27A", "RPL34", "RPL37A", "RPL35", "RPL11", "RPL23", "RPL26", "RPS13", "RPL15", "RPL35A", "RPL8", "RPLP1", "RPL7", "RPS3A", "RPS7", "RPL9", "RPL31", "RPLP0", "RPS26", "RPL30", "RPS15A")	24h_vs_preop_infection.free	3.68134
REACTOME_CELLULAR_RESPONSE_TO_CHEMICAL_STRESS	9.96632e-06	0.000223987	0.593325	0.519559	1.72962	143	c("NFE2L2", "TXNRD1", "PRKCD", "PSMD6", "NCF2", "PSMD4", "NCF4", "ERO1A", "SMARCD3", "GSR", "PRDX3", "RXRA", "TXN", "CYBA", "SOD2", "BACH1", "CAT", "NCOA1", "PSMB3", "CUL3", "NLRP3", "STAT3", "PRDX5", "COX5B", "PSMC1", "HMOX1", "NCOA6", "BLVRA", "ATOX1", "PSMD1", "COX6B1", "COX8A", "PSMD9", "COX6A1", "SURF1", "PSMB5", "HDAC3", "PSMA7", "SKP1", "NCOA2", "UBC", "PTK6", "BLVRB", "P4HB", "PSMB6", "PRDX6", "PSME3", "PSMD7", "UBB", "NCOR1", "GPX1", "PSMD13", "TBL1XR1", "RBX1", "PSMB4", "PSMD12", "TXN2", "PSMB7")	48h_vs_preop_infection.free	3.64978
KEGG_REGULATION_OF_ACTIN_CYTOSKELETON	1.33795e-05	0.000260603	0.593325	0.519296	1.77671	153	c("MAP2K1", "MYLK3", "BRAF", "PIP5K1A", "CRK", "PPP1CB", "SOS2", "ARPC5", "LIMK2", "ITGAM", "SSH2", "IQGAP1", "ROCK1", "SSH1", "PPP1R12A", "CDC42", "VAV3", "KRAS", "CD14", "GNA13", "ARPC2", "PXN", "MYL12A", "PIK3CB", "RHOA", "VAV1", "ACTN1", "MAPK1", "ARPC3", "ARPC1B", "RAC2", "PIK3CG", "CRKL", "WASF2", "CFL1", "ARPC1A", "PAK2", "VCL", "ACTG1", "GSN", "ARPC4", "PIK3CD", "ACTB", "ITGA1", "SSH3", "ITGA7", "MYH9", "APC", "MAPK3")	2.6h_vs_preop_infection.free	3.58402
NABA_MATRISOME_ASSOCIATED	2.15652e-05	0.000340575	0.57561	0.30833	1.48713	338	c("C1QB", "C1QA", "C1QC", "S100P", "MMP8", "CTSD", "TNFSF10", "CTSL", "CST3", "FAM20C", "CST7", "S100A9", "CSTB", "PLOD1", "ANXA2", "S100A8", "S100A12", "S100A4", "LGALS1", "HGF", "S100A6", "ANXA4", "CSTA", "TIMP4", "ELANE", "NGLY1", "CLEC4D", "ANXA3", "FCN1", "CTSZ", "LGALS3", "MMP9", "IL10", "CTSB", "S100A10", "CTSH", "ADAM8", "HTRA1", "SERPINB1", "TNFSF13B", "CLEC4E", "ANXA1", "MMP14", "MMP1", "HYAL2", "TIMP2", "FSTL3", "ST14", "ANXA7", "C17orf58", "S100A11", "P4HA1", "CLEC12A", "OSM", "ZFP91", "IL1RN", "LGALS8", "CTSC", "CTSS", "SERPINA1", "MMP19", "BMP2", "CLEC11A", "ADAM9", "MEGF9", "PDGFC", "ANXA5", "CTSA", "TGFB1", "TGFA", "LGALS9", "TNFSF14", "ADAMTS2", "SEMA4A", "CTSG", "ADAM10", "SERPINB8", "ITLN1")	48h_Pneumonia_1_vs_0	3.46779
REACTOME_CLASS_I_MHC_MEDIATED_ANTIGEN_PROCESSING_PRESENTATION	2.27384e-05	0.000352746	0.57561	0.32646	1.51501	333	c("SKP1", "ELOB", "RBX1", "SIAH2", "UBAC1", "PSMA1", "PSMD1", "PSMA6", "RNF14", "PSMA7", "LRRC41", "UBE2F", "FBXW5", "UBE2M", "UBE2K", "PSMD7", "PSMD9", "CTSL", "PSMD4", "S100A9", "UBE2E1", "PSMA4", "CD36", "PSMD8", "KEAP1", "CALR", "UBB", "S100A8", "RNF7", "CDC34", "SEC61B", "VHL", "HECTD3", "FBXO6", "PSMC2", "CDC20", "PSMB6", "PSMB5", "LY96", "PSMB2", "ZBTB16", "NCF1", "UBE2E3", "UBE2L3", "PSMC3", "CYBA", "UBC", "UBE2S", "PSMD14", "LRSAM1", "UBA3", "PSMB7", "MKRN1", "SAR1B", "PSMB1", "SEC61G", "PSMD12", "UBE2B", "VAMP3", "UBE2H", "TRIM41", "UBA52", "NEDD4", "PSMF1", "PSMC1", "PSMD2", "SEC24A", "PSMD13", "SEC61A1", "VAMP8", "PSMB4", "NEDD4L", "ANAPC10", "UBE2D2", "STX4", "STUB1", "FBXO30", "ANAPC11", "CDC26", "ASB1", "RNF123", "PSMA3", "SPSB1", "B2M", "NCF4", "PSMC5", "FBXO9", "RNF41", "PSMD6", "NCF2", "ASB8", "UBE2J2", "FBXO7", "PDIA3")	24h_Pneumonia_1_vs_0	3.45254
KEGG_OXIDATIVE_PHOSPHORYLATION	2.42098e-05	0.000699903	0.57561	0.528008	1.81351	112	c("SDHB", "ATP6V0E1", "COX15", "ATP6V0D1", "NDUFB3", "ATP6V1B2", "TCIRG1", "ATP6V0B", "COX6B2", "ATP6V1E1", "ATP6V1C1", "SDHC", "NDUFB9", "ATP6V0A1", "NDUFB6", "UQCRHL", "ATP5PD", "COX6B1", "ATP6V1A", "COX5B", "NDUFS1", "COX8A", "NDUFS2", "NDUFA2", "UQCR10", "NDUFB7", "ATP5PF", "UQCRC1", "COX6A1", "ATP6V1D", "NDUFB10", "ATP6V1H", "NDUFC2", "NDUFB4", "MT-CO2", "COX4I1", "MT-CO3", "ATP5PB", "UQCRFS1", "NDUFA4", "NDUFB1", "ATP6V1F", "ATP5F1E", "MT-ND4", "ATP6V1E2", "ATP5MG", "UQCRQ", "MT-ND3", "MT-ND1", "COX7A2", "ATP5ME", "MT-ATP6", "NDUFS3", "UQCRC2", "MT-CO1", "ATP5PO", "ATP5F1B", "ATP6V0C", "UQCR11", "ATP5MF", "NDUFA6", "ATP5MC2", "ATP5F1C", "SDHD", "MT-CYB", "MT-ND2", "NDUFS5", "COX7A2L", "PPA2")	48h_vs_preop_Pneumonia	3.15496
PID_PDGFRB_PATHWAY	8.57649e-05	0.00106628	0.538434	0.398355	1.76351	125	c("ARPC3", "ARPC2", "ARPC5", "BRK1", "RAC1", "PLA2G4A", "ACTR3", "DOK1", "RAP1A", "PPP2CA", "YWHAE", "ARPC1B", "PRKCD", "ARPC4", "PTPN2", "FGR", "RHOA", "SLA", "YWHAB", "PTEN", "DNM2", "MAP2K2", "MAPK10", "MAPK3", "RAB5A", "PIK3CB", "EIF2AK2", "CRK", "WASF2", "JAK2", "CSK", "MAP2K7", "YWHAZ", "HCK", "ABI1", "GRB2", "PIN1", "PTPN1", "ACTR2", "PIK3CG", "SRF", "MAPK1", "MAP2K1", "PAG1", "ACTA2", "RAF1", "ARHGDIA")	48h_Pneumonia_1_vs_0	2.97213
REACTOME_ER_TO_GOLGI_ANTEROGRADE_TRANSPORT	3.18478e-05	0.00122228	0.557332	0.498967	1.76719	136	c("SERPINA1", "TGFA", "MIA2", "F5", "CTSZ", "TRAPPC5", "TUBA1A", "ACTR10", "DCTN2", "COPG2", "CAPZA2", "RAB1A", "ACTR1A", "LMAN2", "SEC22B", "CAPZA1", "RAB1B", "TUBA4A", "COL7A1", "CD55", "CAPZB", "SEC24A", "DYNC1I2", "TRAPPC1", "COPB2", "ARF4", "ARF1", "CSNK1D", "DCTN4", "NSF", "TUBB4B", "TRAPPC3", "ARF5", "COPG1", "DCTN3", "YKT6", "COPE", "CD59", "SCFD1", "TUBA1C", "DCTN1", "ARFGAP3", "COPB1", "DYNC1LI1", "COPA", "TUBA1B", "PPP6C")	24h_vs_preop_Pneumonia	2.91283
REACTOME_ER_TO_GOLGI_ANTEROGRADE_TRANSPORT	7.92827e-05	0.00152728	0.538434	0.493696	1.73625	136	c("SERPINA1", "CTSZ", "TGFA", "MIA2", "CTSC", "F5", "TRAPPC5", "ACTR10", "COPG2", "LMAN2", "CAPZB", "RAB1B", "DCTN2", "TRAPPC1", "ACTR1A", "RAB1A", "CAPZA2", "DCTN3", "TUBA1A", "CD59", "ARF5", "SEC22B", "SEC24A", "DYNC1LI1", "ARF1", "PPP6C", "COPB2", "CAPZA1", "KDELR1", "YKT6", "COL7A1", "TRAPPC3", "ARF4", "NSF", "COPG1", "CD55", "COPE", "CSNK1D", "COPB1", "TUBA4A", "SCFD1", "TUBB4B", "DCTN4", "STX5", "TMED9", "TUBB6", "DYNC1I2", "CNIH1", "COPA", "SAR1B", "TUBA1C", "TMEM115", "TUBA1B", "CNIH2", "SEC13" )	48h_vs_preop_Pneumonia	2.81608
REACTOME_SIGNALING_BY_INTERLEUKINS	0.000151777	0.00179773	0.518848	0.302513	1.4285	358	c("SKP1", "CA1", "RBX1", "HAVCR2", "ANXA2", "PSMA1", "PSMD1", "PSMA6", "IL19", "PSMA7", "PSMD7", "PSMD9", "MAP2K6", "HMOX1", "PSMD4", "P4HB", "PRTN3", "GSTO1", "PSMA4", "CD36", "PSMD8", "TOLLIP", "BIRC5", "UBB", "S100A12", "PSMC2", "PSMB6", "NDN", "IL10", "PSMB5", "PSMB2", "ITGAM", "STXBP2", "MMP9", "ITGB2", "MAP2K3", "FOXO3", "PSMC3", "IGHG4", "UBC", "ARF1", "IL18RAP", "CAPZA1", "CFL1", "PSMD14", "PPP2R5D", "PSMB7", "IL1R2", "PSMB1", "LCN2", "NKIRAS2", "PSMD12", "SOD1", "VIM", "PPP2CA", "ITGAX", "PPIA", "MAP2K7", "UBA52", "MAPK3", "MAPKAPK3", "PSMF1", "PSMC1", "TNIP2", "PSMD2", "HSP90AA1", "TALDO1", "PSMD13", "IL20RB", "IL18", "PSMB4", "STX4", "CRK", "SQSTM1", "EBI3", "PTPN18", "LCP1", "BCL2L1", "PSMA3", "CCL5", "RPLP0", "MAPKAPK2", "PSMC5", "IRAK4", "PSMD6", "CCR2", "DUSP3", "PTPN2", "PRKACA", "PIM1", "PSMA2", "PSMC6", "TGFB1", "POMC", "CDC42", "HMGB1", "VAMP2", "MAPK10", "PSMB3", "PPP2CB", "IRAK3", "CTSG", "MUC1", "HGF")	24h_Pneumonia_1_vs_0	2.74527
KEGG_OXIDATIVE_PHOSPHORYLATION	8.57728e-05	0.00227818	0.538434	0.512554	1.77177	112	c("ATP6V0E1", "NDUFB3", "ATP6V0D1", "SDHB", "ATP6V1C1", "ATP6V0A1", "ATP6V0B", "ATP6V1B2", "ATP6V1E1", "TCIRG1", "COX6B2", "COX15", "SDHC", "ATP6V1A", "NDUFB9", "NDUFA2", "ATP5PD", "COX6B1", "COX8A", "COX5B", "ATP5PF", "NDUFS2", "UQCRC1", "COX6A1", "ATP6V1D", "NDUFS1", "COX7A2L", "UQCRQ", "ATP5F1E", "UQCR10", "UQCRFS1", "NDUFA4", "ATP6V1H", "COX7A2", "NDUFB7", "ATP5F1B", "NDUFB1", "MT-CO2", "UQCR11", "ATP5PB", "NDUFB10", "COX4I1", "ATP6V1F", "MT-CO3", "ATP6V1E2", "UQCRHL", "MT-ND3", "NDUFB4", "ATP5MC3", "ATP6V0C", "ATP5ME", "SDHD", "NDUFS6", "ATP5F1C", "ATP5MF", "ATP5PO", "PPA2", "MT-ND1", "ATP5MG", "MT-ND4")	24h_vs_preop_Pneumonia	2.64241
REACTOME_EUKARYOTIC_TRANSLATION_INITIATION	0.000213163	0.0022785	0.518848	0.392844	1.70005	111	c("EIF4EBP1", "EIF2S2", "RPS9", "FAU", "RPL37A", "EIF3G", "EIF3I", "EIF3K", "RPLP1", "RPS11", "RPL27", "EIF4H", "PABPC1", "RPS13", "RPL8", "RPL11", "RPL15", "EIF3H", "UBA52", "RPL36AL", "RPS29", "RPL9", "RPS21", "RPLP0", "RPL37", "RPL41", "RPL12", "EIF5", "EIF3F", "EIF3M", "RPL30", "RPL27A", "RPL23", "EIF4E", "RPS15A", "RPL28", "RPL35", "RPL29", "RPS27", "RPL24", "RPL4", "RPS12", "RPL6", "RPL35A", "EIF3E", "EIF3J", "RPS2", "RPS20", "RPSA", "RPL21", "RPL7A", "RPL19", "RPL38", "RPS14", "RPS3", "RPS25", "RPL36", "EIF3D", "EIF3B", "RPS7", "RPS15", "RPL32", "RPS16", "RPL26L1", "RPL22L1", "RPS28", "RPS8", "RPS3A", "EIF2B2")	48h_Pneumonia_1_vs_0	2.64235
KEGG_OXIDATIVE_PHOSPHORYLATION	0.000256238	0.00245457	0.498493	0.476745	1.72964	112	c("ATP6V1C1", "ATP6V0B", "SDHB", "ATP6V0E1", "COX7A2L", "ATP6V0D1", "NDUFB3", "ATP6V1H", "NDUFS2", "UQCRC1", "ATP6V1E1", "COX8A", "SDHC", "COX6A1", "NDUFB9", "COX7A2", "COX15", "TCIRG1", "ATP6V1F", "UQCRFS1", "COX5B", "CYC1", "PPA2", "NDUFS1", "ATP6V0C", "ATP5F1B", "COX6B2", "ATP5PF", "ATP5PD", "SDHD", "COX6B1", "ATP5F1E", "ATP6V0A1", "NDUFB10", "UQCRC2", "ATP5PB", "ATP6V1G1", "COX4I1", "NDUFA4", "UQCR11", "ATP6V1A", "ATP5F1C", "ATP6V1B2", "UQCR10", "NDUFA2", "ATP6V1D", "NDUFB4", "COX17", "NDUFC1", "MT-ND1")	2.6h_vs_preop_Pneumonia	2.61003
REACTOME_CLASS_I_MHC_MEDIATED_ANTIGEN_PROCESSING_PRESENTATION	0.000286258	0.0026692	0.498493	0.41399	1.441	333	c("SOCS3", "UBE2J1", "S100A9", "KLHL2", "FCGR1B", "MYD88", "TLR6", "S100A8", "CD36", "FBXL5", "SNAP23", "AREL1", "WSB1", "PSMD6", "NCF2", "PSMD4", "NCF4", "TLR1", "FCGR1A", "UBE2R2", "LY96", "UBE2D1", "UBE2F", "VAMP3", "UBE2D3", "RNF144B", "NPEPPS", "TRIM9", "FBXW2", "FBXO11", "RNF111", "RNF130", "TLR2", "NEDD4", "CYBA", "CD14", "UBA3", "ATG7", "HERC4", "TRIP12", "UBE2B", "SIAH2", "PSMB3", "CUL3", "PJA2", "UBE2C", "TLR4", "TIRAP", "UBE2W", "ASB8", "UBE2H", "MYLIP", "FBXO9", "SEC24A", "SEC24D", "PSMC1", "FBXO30", "KBTBD7", "ELOB", "KLHL5", "UBE2K", "ASB7", "ITCH", "NEDD4L", "UBAC1", "TRIM71", "SEC13", "PSMD1", "SEC22B", "RNF7", "PSMD9", "UBE2L3", "TAPBP", "RCHY1", "RNF19B", "SEC61B", "HSPA5", "PSMB5", "UBE2G1", "PSMA7", "FBXL19", "SMURF1", "SKP1", "UBC", "LRSAM1", "UBE2Q1", "UBE2J2", "CHUK", "MKRN1", "UBR2", "PSMB6", "ELOC", "FBXL20", "UBE3B", "PSME3", "RNF34", "RNF41", "TRAF7", "RNF217", "HERC3", "ASB1", "PSMD7", "UBB", "ANAPC11", "HLA-E", "PSMD13", "SEC23A", "MGRN1", "ZNRF1", "UBE4A", "KCTD6", "RBX1", "PSMB4", "FBXL4", "CDC34", "PSMD12", "UBE2M", "PSMB7")	48h_vs_preop_infection.free	2.57362
REACTOME_CELLULAR_RESPONSE_TO_CHEMICAL_STRESS	0.000227619	0.00395082	0.518848	0.467732	1.6613	142	c("GSR", "NCF4", "NCF2", "SMARCD3", "UBC", "PSMD4", "PRKCD", "PSMD9", "RXRA", "TXN", "PSMA7", "TXNRD1", "CYBA", "PRDX3", "CUL3", "PSMD6", "PSMC1", "NLRP3", "PSMB3", "PTK6", "NFE2L2", "PSMD1", "PSMD7", "COX6B1", "ERO1A", "COX8A", "STAT3", "COX5B", "NCOR1", "PSMB5", "PSMB6", "PSMD13", "NCOA1", "CAT", "COX6A1", "COX7A2L", "PRDX5", "PRDX1", "NCOA6", "NDUFA4", "P4HB", "HDAC3", "MT-CO2", "CREBBP", "ATOX1", "SKP1", "SOD2", "COX4I1", "PSMD12", "PSMB4", "BACH1", "MT-CO3", "HMOX1", "PSMB7", "GSTP1", "PSMD2" )	24h_vs_preop_Pneumonia	2.40331
REACTOME_CELLULAR_RESPONSE_TO_CHEMICAL_STRESS	0.000464023	0.00396796	0.498493	0.474359	1.61726	143	c("NLRP3", "NFE2L2", "STAT3", "SOD2", "PSMD6", "NCOA1", "NCOA2", "NCOA6", "PRDX3", "CYBA", "TXN", "COX7A2L", "NCF4", "PRKCD", "CUL3", "PSMD12", "SIN3A", "PSMD1", "TBL1XR1", "NCF2", "PSMD13", "GSR", "PSMB3", "HELZ2", "PSMD7", "PSMD9", "RXRA", "P4HB", "CREBBP", "MAFK", "ERO1A", "COX8A", "PSMA1", "BACH1", "SKP1", "PSMD2", "PSME3", "PSMD11", "PSMA6", "SMARCD3", "COX5B", "HMOX1", "PRDX5", "PSMD5", "PSMC1", "TXNRD1", "PSME4", "PTK6", "COX6A1", "PRDX6", "CAT", "PSMC6", "PSMB7", "PSMA7", "PSMF1", "FBXL17", "COX6B1", "NCOR1", "BLVRB")	2.6h_vs_preop_infection.free	2.40143
KEGG_PARKINSONS_DISEASE	0.000651137	0.0049628	0.477271	0.466772	1.68165	109	c("SDHB", "COX7A2L", "NDUFB3", "CASP9", "APAF1", "NDUFS2", "UQCRC1", "UBE2J1", "COX8A", "UBE2J2", "SDHC", "COX6A1", "NDUFB9", "CASP3", "PPID", "COX7A2", "UBE2L3", "UQCRFS1", "COX5B", "CYC1", "NDUFS1", "ATP5F1B", "COX6B2", "ATP5PF", "ATP5PD", "SDHD", "COX6B1", "ATP5F1E", "HTRA2", "SEPTIN5", "NDUFB10", "UQCRC2", "ATP5PB", "VDAC2", "COX4I1", "NDUFA4", "UQCR11", "ATP5F1C", "UQCR10", "UBE2G1", "LRRK2", "NDUFA2", "PINK1", "NDUFB4", "NDUFC1", "MT-ND1")	2.6h_vs_preop_Pneumonia	2.30427
PID_PDGFRB_PATHWAY	0.000660651	0.00556789	0.477271	0.444677	1.63233	125	c("EIF2AK2", "PPP2CA", "ARPC5", "ACTR3", "PTEN", "RAB5A", "YWHAE", "ARPC3", "ARPC2", "BRK1", "ACTR2", "MAP2K1", "PLA2G4A", "PTPN2", "YWHAZ", "JAK2", "ARPC4", "SLA", "KRAS", "YWHAH", "PAG1", "ABI1", "FGR", "RAP1A", "WASF2", "CRK", "KSR1", "YWHAG", "SPHK1", "MAP2K7", "RAC1", "SRF", "ARPC1B", "YWHAB", "STAT1", "LYN", "NRAS", "RHOA", "HCK", "DNM2", "MAP2K2")	preop_Pneumonia_1_vs_0	2.25431
NABA_MATRISOME_ASSOCIATED	0.000601418	0.00602449	0.477271	0.298323	1.39227	338	c("CTSD", "TIMP4", "C1QB", "C1QC", "C1QA", "LGALS1", "PLOD1", "ANXA2", "MMP19", "S100P", "IL19", "MMP8", "ITLN1", "ANXA4", "CTSL", "ELANE", "S100A4", "S100A10", "HYAL3", "FAM20C", "S100A9", "CTSB", "SCUBE1", "CLEC4G", "CST3", "S100A8", "CSTA", "S100A12", "MMP14", "BMP8B", "ANXA7", "CSTB", "ST14", "INSL3", "CTSW", "IL10", "HTRA1", "SFRP1", "MMP9", "EGFL7", "PSPN", "CTSH", "ADAM15", "S100A5", "WNT11", "CST7", "S100A6", "TIMP2", "FAM20A", "ADAMTS5", "FCN1", "SERPINF2", "P4HA1", "LGALS3", "CTSZ", "WNT5B", "PDGFC", "PLAU", "PPBP", "CLEC4D", "TNFSF13", "IL18", "ANXA6", "FSTL3", "ADAMTSL4", "S100A13", "EBI3", "CTSA", "SDC4", "NGLY1", "PGF", "SERPINA1", "CCL5", "FGFBP2", "CLEC1B", "SERPINF1", "SERPINB1", "TNFSF14", "CLC", "TNFSF10")	24h_Pneumonia_1_vs_0	2.22008
KEGG_PARKINSONS_DISEASE	0.000686276	0.00679749	0.477271	0.48662	1.67297	109	c("SDHB", "NDUFB3", "UBE2J1", "COX6B2", "PPID", "SDHC", "NDUFB9", "NDUFB6", "UQCRHL", "ATP5PD", "COX6B1", "COX5B", "NDUFS1", "COX8A", "NDUFS2", "NDUFA2", "CASP9", "LRRK2", "UQCR10", "UBE2L3", "NDUFB7", "ATP5PF", "UQCRC1", "COX6A1", "NDUFB10", "NDUFC2", "NDUFB4", "MT-CO2", "COX4I1", "PARK7", "MT-CO3", "ATP5PB", "UQCRFS1", "UBE2J2", "UBE2G1", "NDUFA4", "VDAC3", "NDUFB1", "ATP5F1E", "HTRA2", "MT-ND4", "APAF1", "UQCRQ", "MT-ND3", "MT-ND1", "PINK1", "COX7A2", "MT-ATP6", "NDUFS3", "UQCRC2", "MT-CO1", "VDAC2", "ATP5PO", "ATP5F1B", "UQCR11", "NDUFA6", "ATP5MC2", "ATP5F1C", "SDHD", "MT-CYB", "MT-ND2", "NDUFS5", "COX7A2L")	48h_vs_preop_Pneumonia	2.16765
REACTOME_TRANSLATION	0.000980477	0.0101105	0.45506	-0.32866	-1.40223	281	c("IARS1", "EARS2", "MRRF", "SEC11C", "AARS2", "MRPS27", "SARS2", "MRPS25", "LARS1", "SRPRB", "MRPS18B", "PTCD3", "MRPL17", "MRPL42", "TSFM", "EIF4B", "RPL22", "MRPL10", "EIF5B", "SRP72", "N6AMT1", "MRPL9", "MRPL49", "MRPS30", "LARS2", "YARS1", "NARS2", "YARS2", "MRPS9", "HARS1", "AARS1", "EIF3A", "MRPS6", "MARS2", "MRPL46", "RPS10", "SRP68", "EPRS1", "RPL3", "RPS17", "MRPS33", "EIF2B5", "EIF4A1", "MRPL1", "GFM1", "RPL18", "RPL14", "WARS1", "TARS2", "MRPL38", "EIF3J", "VARS2", "RARS2", "MRPS2", "EIF3L", "RPL10A", "KARS1", "MRPL20", "EEF2", "RPL23A", "MRPL39", "EIF2B3", "RPL13", "FARS2", "TRAM1", "MRPS12", "RPL39L", "QARS1", "MRPL50", "MRPL4", "FARSA", "EIF2B1", "FARSB", "MRPS17", "RPLP2", "RPS27L", "MRPL32", "RARS1", "MRPL43", "TARS1", "MRPL57", "MRPS26", "RPL13A", "RPL7A", "EIF3C", "EIF4A2", "RPS19", "WARS2", "RPS2")	24h_vs_preop_Pneumonia	1.99523
REACTOME_ER_TO_GOLGI_ANTEROGRADE_TRANSPORT	0.00114745	0.0116137	0.45506	0.359272	1.50743	136	c("DCTN2", "COPZ1", "TUBA1A", "YKT6", "TMED2", "DYNLL1", "ACTR10", "TRAPPC1", "TMED10", "NAPA", "ARF1", "CAPZA1", "ARF4", "TUBA1B", "KDELR2", "DCTN5", "TUBB4B", "TRAPPC2L", "TMED9", "ARFGAP3", "LMAN2", "CAPZA2", "ARF3", "PPP6C", "TRAPPC6B", "ARF5", "CAPZB", "COPB1", "DCTN3", "MIA2", "BET1", "ARFGAP1", "SEC23IP", "TMEM115", "TRAPPC4", "SEC22B", "ACTR1A", "COPE", "TRAPPC3", "COPB2", "COG4", "TMED7", "TRAPPC6A", "TRAPPC5", "TUBA1C", "RAB1B", "PREB", "ARCN1", "TUBB4A", "COPA", "DYNC1I2", "BET1L", "NAPG", "TGFA", "SEC24C", "CD59", "SEC23A", "DCTN4", "SCFD1", "NSF", "SPTBN1")	2.6h_Pneumonia_1_vs_0	1.93503
NABA_MATRISOME_ASSOCIATED	0.00172244	0.0119225	0.45506	0.343806	1.41168	338	c("HYAL3", "LGALS3", "CLEC4D", "GDF15", "CTSL", "TNFSF13B", "TGM2", "ITLN1", "ANXA3", "CTSB", "ANXA7", "S100A12", "SERPINB2", "OSM", "C1QB", "CTSH", "SFRP1", "FAM20A", "C1QA", "COLEC12", "CLC", "TNFSF10", "CTSG", "S100P", "LGALS8", "LGALS1", "S100A9", "IL10", "FAM20C", "CST3", "BMP2", "SERPINB8", "CST7", "S100A6", "ADAM9", "C1QC", "S100A8", "CTSE", "PRL", "SDC2", "ANXA4", "ANXA2", "IL1B", "TNFSF13", "ELANE", "PF4V1", "ADAM15", "SFRP2", "IL1RN", "CTSS", "CLEC12A", "CTSC", "F12", "CSTB", "SDC3", "SERPINB10", "SDC4", "FAM20B", "HYAL1", "CLEC4A", "LOXL1", "CLEC4E", "FCN1", "PLOD1", "ADAMTS5", "MMP8", "CTSZ", "SLPI", "S100A4", "ANXA5", "TGFA", "VEGFA", "ST14", "P4HA1", "PLXNC1", "BMP8B", "EGFL7", "CLEC11A", "LGALS12", "LGALS9", "ADAMTS7", "NGLY1", "CSTA", "PDGFC", "ADAMTSL4", "ADAM8", "CLEC12B", "HYAL2", "MEGF9", "NRG1", "MMP14", "CLEC2B", "LOXL3", "FSTL3", "WNT5B")	preop_Pneumonia_1_vs_0	1.92363
KEGG_RIBOSOME	0.00266324	0.0134157	0.431708	-0.437826	-1.59458	81	c("RPL23A", "RPS19", "RPL22", "RPL10A", "RPS17", "RPL18", "RPL13", "RPL13A", "RPL14", "RPL18A", "RPL3", "RPLP2", "RPS5", "RPL29", "RPSA", "RPS23", "RPS28", "RPL36", "RPS2", "RPL19", "RPS16", "RPL5", "RPL7A", "RPS3", "RPL37", "RPS8", "RPL4", "RPL38", "RPS29", "RPS6", "RPL37A", "RPLP0", "RPS27L", "RPS20", "RPS27A", "RPL27A", "RPL17", "RPS27", "RPL6", "RPL32", "RPS25", "RPL35", "RPS18", "RPL12", "RPS24", "RPLP1", "RPS13", "RPL15", "RPS21", "RPL28", "RPL11", "RPL23", "RPL26", "RPL8", "RPS15", "RPL34", "RPL7")	2.6h_vs_preop_Pneumonia	1.87239
KEGG_FC_GAMMA_R_MEDIATED_PHAGOCYTOSIS	0.0017462	0.0138511	0.45506	0.385357	1.59905	89	c("NCF1", "ARPC3", "ARPC2", "ARPC1A", "ARPC5", "WASF1", "RAC1", "PLA2G4A", "PLPP3", "CDC42", "CFL1", "ARPC1B", "MYO10", "PRKCD", "ARPC4", "RAC2", "LIMK1", "DNM2", "MAPK3", "PIK3CB", "FCGR2A", "CRK", "AMPH", "WASF2", "MARCKS", "HCK", "VASP", "PIK3CG", "FCGR3A", "MAPK1", "MAP2K1", "RAF1", "FCGR1A", "VAV3", "ASAP1", "PRKCB", "SYK")	48h_Pneumonia_1_vs_0	1.85852
WP_ELECTRON_TRANSPORT_CHAIN_OXPHOS_SYSTEM_IN_MITOCHONDRIA	0.00217669	0.0145639	0.431708	0.462144	1.56166	94	c("SDHB", "COX15", "NDUFB3", "SDHC", "NDUFB9", "NDUFB6", "ATP5PD", "COX6B1", "COX5B", "NDUFS1", "COX8A", "NDUFS2", "NDUFA2", "UQCR10", "NDUFB7", "ATP5PF", "SURF1", "UQCRC1", "COX6A1", "NDUFB10", "NDUFC2", "NDUFB4", "MT-CO2", "COX4I1", "MT-CO3", "ATP5PB", "UQCRFS1", "NDUFA4", "NDUFB1", "ATP5F1E", "MT-ND4", "ATP5MG", "UQCRQ", "MT-ND3", "MT-ND1", "COX7A2", "ATP5ME", "MT-ATP6", "NDUFS3", "UQCRC2", "MT-CO1", "ATP5PO", "ATP5F1B", "UQCR11", "ATP5MF", "NDUFA6", "ATP5MC2", "ATP5F1C", "SDHD", "MT-CYB", "MT-ND2", "NDUFS5", "COX7A2L")	48h_vs_preop_Pneumonia	1.83672
REACTOME_TRANSLATION	0.00249978	0.0161107	0.431708	0.359464	1.444	281	c("GSPT1", "EIF2S2", "ETF1", "SPCS2", "MRPS18A", "SRP54", "SEC61B", "SSR2", "UBA52", "GADD45GIP1", "TARS1", "SSR3", "MRPS11", "MRPL44", "EIF4EBP1", "MRPL58", "EIF3J", "EIF4H", "MRPL21", "SSR1", "PPA2", "TRMT112", "MRPS16", "GARS1", "SPCS3", "MRPS15", "MTIF3", "SEC61A1", "SRP72", "SEC61G", "MRPS5", "MRPL18", "RPN2", "EIF3I", "SEC11A", "CARS2", "AURKAIP1", "EIF5", "EIF3K", "MRPL12", "MRPL16", "MRPL14", "MRPL11", "RPS11", "WARS1", "MRPS10", "EIF3B", "SRPRB", "MRPS36", "MRPL22", "FAU", "SPCS1", "MRPL30", "SRP19", "EIF2S1", "MRPL23", "NARS1", "MRPL28", "RPS9", "DDOST", "MRPL51", "MRPL57", "TRAM1", "SEC11C", "KARS1", "MRPL33", "RPLP1", "MRPL27", "RARS2", "MRPL36", "MRPS17", "MRPL15", "RARS1", "MRPL54", "SARS2", "AIMP2", "EEF1D", "MRPL49", "MRPS35", "RPN1", "GFM2", "MTFMT", "MRPL47", "MRPL35", "CHCHD1", "MRPS12", "MRPL10")	preop_Pneumonia_1_vs_0	1.79289
REACTOME_SIGNALING_BY_RECEPTOR_TYROSINE_KINASES	0.0027205	0.0171919	0.431708	0.33049	1.37559	391	c("UBB", "LYL1", "FOSL1", "AP2S1", "RANBP10", "DUSP3", "ATP6V0C", "PPP2CA", "ATP6V1F", "DOCK1", "FURIN", "MEF2A", "ATP6V1C1", "ID1", "CDC42", "SH3GL1", "GALNT3", "UBA52", "SPINT2", "AP2M1", "AP2A1", "BRK1", "ATP6V1D", "MAP2K1", "ADORA2A", "HSPB1", "RPS6KA2", "ATP6V0E1", "MAPK14", "RANBP9", "PTPN2", "STAM2", "ELMO2", "JAK2", "PSEN1", "JUNB", "RALB", "AP2B1", "POLR2J", "MKNK1", "PRR5", "KRAS", "CTNNB1", "ATP6V1H", "POLR2C", "HNRNPF", "PAG1", "ABI1", "POLR2L", "APH1A", "CYBA", "ATP6V0B", "RAP1A", "TRIB1", "ITGA2", "WASF2", "CRK", "CLTC", "PTPN12", "CAV1", "SPP1", "SPHK1", "HSP90AA1", "RIT1", "MAPKAPK2", "RAC1", "RNF41", "SRF", "MEMO1", "YWHAB", "STAT1", "TGFA", "LYN", "POLR2I", "APH1B", "SHB", "CTNNA1", "ACTG1", "ITCH", "VEGFA", "FES", "ATP6V1E1", "NRAS", "RHOA", "PSENEN", "TEC", "DNM2", "MAP2K2", "AHCYL1", "CLTA", "GTF2F2", "MXD4", "MAPK1", "MAPKAPK3", "PDGFC", "PTPN1", "NCF4", "TCIRG1", "NEDD4", "CYFIP1", "PRKCD", "ATP6V1G1", "NRG1", "POLR2G", "TRIB3", "UBC", "THBS1", "NTRK1", "ID2", "VAV1", "LAMB3", "NRP1", "PPP2CB", "NCF2", "SOCS1", "RPS6KA1", "WASF1", "PTK2B", "NCF1", "TAB2", "MAPKAP1", "SOCS6", "ROCK1", "PIK3CB", "USP8", "PIK3C3", "NCK1", "STAT3")	preop_Pneumonia_1_vs_0	1.76468
NABA_MATRISOME_ASSOCIATED	0.00394801	0.0187177	0.407018	0.378359	1.37332	338	c("HGF", "CLEC5A", "OSM", "SERPINB1", "LGALS8", "CLEC4D", "SEMA6B", "TNFSF13B", "CLEC4E", "SDC4", "ANXA3", "PLXNC1", "SERPINB2", "ADAM9", "MMP9", "ADAM19", "F12", "SERPINB8", "MEGF9", "ANXA7", "IL1B", "AREG", "ADAM8", "TGFA", "S100A9", "CTSH", "S100A12", "CXCL1", "SEMA4B", "S100A6", "PLXDC2", "PRL", "SERPINB10", "TIMP2", "FAM20C", "ANXA11", "SERPINA1", "FAM20A", "CTSB", "PLXNA2", "S100P", "CST7", "IL1RN", "P4HA2", "CLEC6A", "SFRP1", "TIMP4", "TNFSF13", "MMP19", "MEGF6", "S100A8", "IL10", "MMP8", "ADAM17", "LOXL1", "HBEGF", "ADAMTS7", "ADAM32", "PLOD1", "S100A11", "LGALS1", "EREG", "TNFSF4", "SEMA4A", "INHBB", "CTSD", "IL18", "TNFSF10", "CTSA", "ADAMTS3", "TNFSF8", "ZFP91", "MMP25", "CTSS", "NGLY1", "FCN1", "ADAMTSL4")	2.6h_vs_preop_infection.free	1.72775
REACTOME_SIGNALING_BY_RECEPTOR_TYROSINE_KINASES	0.00259738	0.0193754	0.431708	0.260918	1.29926	391	c("CDC37", "NCF1", "POLR2J", "GALNT3", "POLR2L", "LAMB3", "ATP6V0E1", "APH1B", "HGF", "CDK5", "WASF1", "ATP6V1E1", "AP2S1", "BRK1", "RAC1", "ATP6V1F", "CDC42", "RNF41", "APH1A", "RANBP9", "NCF4", "ID2", "MMP9", "POLR2F", "NEDD4", "NCF2", "CYBA", "RAP1A", "DUSP3", "UBC", "PSEN1", "PPP2CA", "CLTA", "JUNB", "TCIRG1", "RALB", "MAPK14", "ATP6V1D", "ATP6V0B", "POLR2G", "FLT3", "PRKCD", "ATP6V1G1", "PTPN2", "ADAP1", "RHOA", "THBS1", "YWHAB", "DNM2", "MAP2K2", "ATP6V1C1", "PTK6", "USP8", "MAPKAPK2", "FES", "PDGFC", "ATP6V1E2", "MAPK3", "TGFA", "RIT1", "PIK3CB", "SPRY2", "PRKACA", "STUB1", "AP2M1", "ELMO2", "ACTG1", "CRK", "POLR2I", "ADORA2A", "WASF2", "JAK2", "CSK", "ROCK1", "SPINT2", "FURIN", "ATP6V0C", "PSENEN", "ABI1", "GRB2", "IRS2", "MEF2A", "PTPN1", "ACTB", "ADAM10", "PIK3C3", "CLTC", "FRS3", "UBB", "SRF", "MAPK1", "HSPB1", "MAP2K1", "HSP90AA1", "ATP6V0D1", "PAG1", "MAPKAPK3", "RANBP10", "POLR2E", "AP2B1", "TRIB1", "SH3GL1", "LYL1", "ATP6V0A1", "CTNNB1", "GTF2F2", "ATP6V1H", "ATP6V1B2", "VAV3", "RPS6KA1", "AP2A1", "BAX", "STAT5B", "CTNNA1", "PRKCB", "MAPK7", "POLR2C", "NELFB", "KRAS", "VAV1", "MKNK1", "UBA52", "STAM2", "EPN1", "CYFIP1", "TLR9", "PPP2CB", "MLST8", "LYN", "ITGA2", "NCKAP1L", "PTPRO", "LAMC1", "GRB10", "STAT6", "PTPN6", "CALM1", "SPINT1", "REST", "NRAS", "AREG", "STAT3", "PTK2B", "MST1", "PXN", "PPP2R1A")	48h_Pneumonia_1_vs_0	1.71275
REACTOME_PLATELET_ACTIVATION_SIGNALING_AND_AGGREGATION	0.00310435	0.0224873	0.431708	0.302635	1.39932	203	c("CD63", "FCER1G", "SRGN", "HGF", "RAC1", "STXBP2", "PLA2G4A", "CD36", "CDC42", "GAS6", "GNG10", "SCCPDH", "CFL1", "CAP1", "CYB5R1", "PFN1", "RAP1A", "VTI1B", "APLP2", "MAPK14", "STXBP3", "CYRIB", "GNG2", "CALU", "TOR4A", "ARRB2", "ORM2", "TUBA4A", "PRKCD", "GNAQ", "RHOA", "ORM1", "STX4", "SERPINA1", "GNG5", "THBS1", "GNA15", "F5", "GNAI3", "GNB4", "RAC2", "PLEK", "FERMT3", "QSOX1", "ANXA5", "TGFB1", "MAPK3", "PIK3CB", "CRK", "CSK", "RHOG", "PSAP", "YWHAZ", "GNB2", "GRB2", "PTPN1", "GNAI2", "PIK3CG", "APOA1", "MAPK1", "CLU", "RAF1", "A2M", "ALDOA", "HSPA5", "GNA13", "VAV3", "OLA1", "APBB1IP", "LHFPL2", "PRKCB", "GTPBP2", "PPIA", "SYK")	48h_Pneumonia_1_vs_0	1.64806
KEGG_FC_GAMMA_R_MEDIATED_PHAGOCYTOSIS	0.00403047	0.0237095	0.407018	0.451945	1.59004	89	c("FCGR1A", "ARPC5", "MARCKS", "CDC42", "MYO10", "ARPC3", "ARPC2", "MAP2K1", "PIP5K1B", "PLA2G4A", "ARPC1A", "ARPC4", "WASF2", "FCGR2A", "CRK", "SPHK1", "CFL1", "RAC1", "PLD1", "ARPC1B", "LYN", "HCK", "DNM2", "VASP", "LIMK2", "MAPK1", "PIP5K1A", "RAC2", "PRKCD", "VAV1", "LIMK1", "WASF1", "GSN", "NCF1", "PTPRC", "PIK3CB", "SYK", "FCGR3A", "WASL", "ASAP1", "ARPC5L", "AKT2", "VAV3", "DNM1L", "PIK3CG")	preop_Pneumonia_1_vs_0	1.62508
KEGG_OXIDATIVE_PHOSPHORYLATION	0.00807518	0.0274337	0.38073	0.451635	1.49622	112	c("ATP6V1C1", "ATP6V0E1", "COX6B2", "ATP6V0B", "SDHC", "UQCRFS1", "SDHB", "ATP6V0D1", "ATP6V1A", "NDUFB3", "COX5B", "ATP6V1B2", "ATP6V1E1", "NDUFB9", "COX8A", "NDUFB1", "ATP6V0A1", "COX6B1", "SDHD", "UQCRHL", "COX6A1", "COX15", "TCIRG1", "ATP6V1F", "ATP5F1E", "COX7A2L", "COX7A2", "UQCRC1", "ATP6V1H", "ATP5F1B", "ATP6V0C", "NDUFA2", "ATP5PF", "ATP6V1D", "UQCR10", "ATP5PB", "ATP5MC3", "NDUFS2", "ATP5PD", "NDUFB4", "NDUFB6", "UQCR11")	24h_vs_preop_infection.free	1.56172
KEGG_PARKINSONS_DISEASE	0.00834586	0.0281894	0.38073	0.446166	1.47364	109	c("UBE2J1", "COX6B2", "APAF1", "SDHC", "PPID", "UQCRFS1", "SDHB", "NDUFB3", "COX5B", "NDUFB9", "COX8A", "UBE2G1", "PINK1", "LRRK2", "NDUFB1", "COX6B1", "SDHD", "UQCRHL", "CASP9", "COX6A1", "ATP5F1E", "COX7A2L", "COX7A2", "UQCRC1", "ATP5F1B", "PARK7", "NDUFA2", "ATP5PF", "UQCR10", "UBE2J2", "UBE2L3", "SEPTIN5", "ATP5PB", "ATP5MC3", "NDUFS2", "ATP5PD", "NDUFB4", "NDUFB6", "UQCR11")	24h_vs_preop_infection.free	1.54991
KEGG_OXIDATIVE_PHOSPHORYLATION	0.00866938	0.0299752	0.38073	0.428712	1.39392	112	c("ATP6V1C1", "COX6B2", "UQCRHL", "SDHB", "ATP6V0E1", "COX15", "ATP6V0D1", "SDHC", "ATP6V0B", "ATP6V1B2", "UQCRFS1", "COX5B", "TCIRG1", "ATP6V1A", "ATP6V1H", "NDUFB3", "ATP6V1E1", "COX6B1", "COX8A", "ATP6V1D", "COX6A1", "NDUFB9", "NDUFB1", "ATP6V0C", "ATP5F1E", "ATP5PD", "UQCRC1", "ATP6V0A1", "NDUFB6", "ATP6V1F", "SDHD", "UQCR10", "ATP5F1B", "NDUFA2", "NDUFS2", "NDUFC2", "ATP5PB", "ATP5PF", "UQCR11", "COX7A2L")	48h_vs_preop_infection.free	1.52324
KEGG_REGULATION_OF_ACTIN_CYTOSKELETON	0.00518003	0.0340116	0.407018	0.330881	1.41778	153	c("ARPC1A", "RRAS", "BRK1", "PFN1", "RAC1", "ITGA7", "ARPC3", "ITGAM", "ITGB2", "ARPC2", "PPP1CB", "ACTG1", "MYL12B", "ARPC4", "MYL12A", "MAP2K2", "PPP1CA", "CFL1", "ARPC1B", "ACTB", "ARPC5", "ITGAX", "GNA12", "MAPK3", "SLC9A1", "PDGFC", "WASF2", "PPP1R12A", "SSH3", "CRK", "RDX", "MRAS", "ITGAL", "PDGFRB", "ARPC5L", "WASF1", "FGD3", "RHOA", "ACTN4", "PPP1CC", "ITGAD", "PIP5K1B", "CDC42", "NRAS")	24h_Pneumonia_1_vs_0	1.46837
REACTOME_EUKARYOTIC_TRANSLATION_INITIATION	0.0118373	0.0406084	0.38073	-0.3639	-1.40611	111	c("RPL23A", "RPS19", "RPL22", "EIF3M", "RPL10A", "RPS17", "RPL18", "EIF4B", "RPL13", "RPL13A", "RPL14", "RPL18A", "RPL3", "EIF5B", "EIF2B1", "RPLP2", "EIF2B3", "RPS5", "EIF3D", "EIF3J", "RPL29", "RPSA", "RPS23", "RPS28", "RPL36", "RPS2", "RPL19", "RPS16", "RPL5", "RPL7A", "EIF3C", "RPS3", "RPL37", "RPS8", "RPL39L", "RPL4", "RPL38", "RPS29", "RPS6", "EIF4EBP1", "RPL37A", "RPLP0", "RPS27L", "RPS20", "EIF4A1", "RPS27A", "RPL27A", "RPL17", "RPS27", "RPL6", "RPL32", "RPS14", "RPS25", "RPL35", "RPS18", "RPL12", "EIF3L", "RPS24", "EIF3G", "RPLP1", "EIF3B")	2.6h_vs_preop_Pneumonia	1.39138
REACTOME_TRANSLATION	0.0125415	0.0467979	0.38073	-0.302784	-1.29518	281	c("IARS1", "EARS2", "SEC11C", "AARS2", "LARS1", "MRPS25", "SRPRB", "MRRF", "MARS2", "EIF4A1", "SARS2", "PTCD3", "NARS2", "AARS1", "MRPS18B", "MRPS6", "EIF5B", "MRPL42", "MRPL38", "YARS1", "RPS17", "MRPL46", "MRPS27", "GFM1", "N6AMT1", "FARSB", "RPL22", "TSFM", "EPRS1", "LARS2", "SRP72", "MRPS30", "EIF2B1", "HARS1", "MRPL49", "TRAM1", "MRPL20", "SRP68", "EIF2B3", "YARS2", "MRPL9", "EIF2B5", "TARS2", "MRPL19", "AIMP1", "MRPL17", "EIF3B", "VARS1", "FARS2", "FARSA", "MRPS17", "MRPL10", "EIF3A", "MRPS26", "MRPL32", "EIF3J", "MRPS33", "MRPS21", "KARS1", "RPL3", "RPS10", "MRPS9", "EIF4A2", "RPL10A", "VARS2", "EIF4B", "MRPL50", "EEF1A2")	48h_vs_preop_Pneumonia	1.32977
KEGG_REGULATION_OF_ACTIN_CYTOSKELETON	0.00879135	0.0527782	0.38073	0.309801	1.39568	153	c("ARPC3", "MYL12B", "ARPC2", "MYL12A", "ARPC1A", "ARPC5", "PPP1R12A", "RRAS", "WASF1", "BRK1", "RAC1", "CDC42", "CFL1", "PFN1", "ITGAM", "ITGB2", "PPP1CB", "ARPC1B", "SLC9A1", "TMSB4XP8", "ARPC4", "ITGA7", "RHOA", "CD14", "RAC2", "LIMK1", "MAP2K2", "PDGFC", "PPP1CA", "MAPK3", "PIK3CB", "ACTG1", "CRK", "WASF2", "CSK", "ROCK1", "ITGAX", "ACTB", "PIK3CG", "FGD3", "MAPK1", "MAP2K1")	48h_Pneumonia_1_vs_0	1.27755
KEGG_PARKINSONS_DISEASE	0.0215258	0.0562365	0.352488	0.438068	1.4202	109	c("UBE2J1", "COX6B2", "UQCRHL", "SDHB", "SDHC", "UQCRFS1", "COX5B", "LRRK2", "CASP9", "APAF1", "PPID", "PINK1", "NDUFB3", "COX6B1", "COX8A", "UBE2L3", "COX6A1", "NDUFB9", "NDUFB1", "ATP5F1E", "UBE2G1", "ATP5PD", "UQCRC1", "UBE2J2", "NDUFB6", "PARK7", "SDHD", "UQCR10", "UBB", "ATP5F1B", "NDUFA2", "NDUFS2", "HTRA2", "SEPTIN5", "NDUFC2", "SNCA", "ATP5PB", "ATP5PF", "UQCR11", "COX7A2L")	48h_vs_preop_infection.free	1.24998
KEGG_PARKINSONS_DISEASE	0.0130907	0.0597605	0.38073	0.422723	1.45964	109	c("NDUFB3", "SDHB", "UBE2J1", "COX6B2", "SDHC", "NDUFB9", "PPID", "NDUFA2", "ATP5PD", "COX6B1", "COX8A", "COX5B", "ATP5PF", "NDUFS2", "UQCRC1", "COX6A1", "PARK7", "UBE2J2", "NDUFS1", "COX7A2L", "UQCRQ", "ATP5F1E", "UQCR10", "UBE2L3", "APAF1", "UQCRFS1", "NDUFA4", "COX7A2", "NDUFB7", "ATP5F1B", "LRRK2", "NDUFB1", "MT-CO2", "UQCR11", "ATP5PB", "NDUFB10", "COX4I1", "CASP9", "MT-CO3", "VDAC3", "UQCRHL", "MT-ND3", "UBE2G1", "NDUFB4", "PINK1", "ATP5MC3", "SDHD", "NDUFS6", "ATP5F1C", "ATP5PO", "VDAC2", "MT-ND1", "MT-ND4")	24h_vs_preop_Pneumonia	1.22359
REACTOME_EUKARYOTIC_TRANSLATION_INITIATION	0.0167597	0.0689666	0.352488	-0.361034	-1.36323	111	c("EIF4B", "RPL22", "EIF5B", "EIF3A", "RPS10", "RPL3", "RPS17", "EIF2B5", "EIF4A1", "RPL18", "RPL14", "EIF3J", "EIF3L", "RPL10A", "RPL23A", "EIF2B3", "RPL13", "RPL39L", "EIF2B1", "RPLP2", "RPS27L", "RPL13A", "RPL7A", "EIF3C", "EIF4A2", "RPS19", "RPS2", "RPS28", "RPS5", "RPL26", "RPS16", "RPL18A", "RPL36", "RPSA", "EIF3M", "EIF3F", "RPL19", "RPS18", "RPL4", "RPS3", "RPL15", "EIF2S1", "EIF3H", "RPL5", "EIF3B", "RPS15", "RPS24", "RPS8", "RPS14", "RPL38", "RPL29", "EIF2B4", "EIF3G", "RPS27", "PABPC1", "RPL6", "EIF3E", "RPL35", "RPL34", "EIF3D", "RPS29", "RPL28", "RPS6", "RPL27A", "RPS23")	24h_vs_preop_Pneumonia	1.16136
NABA_MATRISOME_ASSOCIATED	0.0287427	0.073342	0.352488	0.316898	1.27931	338	c("OSM", "CLEC4D", "SEMA6B", "ANXA3", "LGALS8", "S100A9", "CLEC4E", "PLXDC2", "SERPINB1", "MMP25", "TGFA", "SERPINB2", "CXCL1", "TNFSF13B", "INSL3", "PLXNC1", "ADAMTS2", "S100P", "SERPINA1", "SEMA4B", "S100A12", "S100A6", "CST7", "S100A11", "IL1RN", "ANXA7", "S100A8", "ANXA11", "IL1B", "ADAM32", "MEGF6", "ITIH4", "TIMP2", "SERPINB10", "ADAM9", "CLEC6A", "MEGF9", "ADAM8", "F12", "HGF", "ADAM19", "P4HA2", "CLEC5A", "TNFSF13", "CSTA", "SEMA4A", "MMP9", "SERPINB8", "LOXL1", "AREG", "CTSH", "S100A4", "SDC4", "CTSB", "SEMA3C", "ADAM17", "FAM20A", "PLOD1", "PRL", "MMP19", "INHBB", "EREG", "ZFP91", "LGALS1", "EBI3", "FCN1", "FAM20C", "PGF", "HTRA1")	2.6h_vs_preop_Pneumonia	1.13465
REACTOME_TRANSLATION	0.0338268	0.0821308	0.321776	-0.286136	-1.24091	281	c("LARS1", "MRPS27", "PTCD3", "MRPS6", "MRPS25", "NARS2", "MRPL17", "N6AMT1", "MRPL38", "MRPS18B", "MRPS26", "EARS2", "MRRF", "MRPL42", "MTFMT", "RPL23A", "MRPL9", "MRPL32", "EEF2", "RPS19", "RPL22", "MRPL10", "PARS2", "EPRS1", "EIF3M", "RPL10A", "RPS17", "MRPS9", "SARS2", "RPL18", "AARS2", "IARS1", "MRPL45", "EIF4B", "MRPS24", "MRPL30", "MRPS2", "RPL13", "RPL13A", "LARS2", "RPL14", "RPL18A", "MRPL50", "MRPS30", "RPL3", "EIF5B", "AARS1", "MRPL2", "MRPS33", "EIF2B1", "WARS2", "VARS2", "RPLP2", "NARS1", "EIF2B3", "MARS2", "MRPL52", "RPS5", "DAP3", "MRPS17", "MRPL16", "EEF1A2", "EIF3D", "MRPS21", "MRPS35", "MRPL21", "EIF3J", "MRPL20", "SEC11C", "RPL29", "RPSA", "MRPL34", "RPS23", "FARS2", "RPS28", "RPL36", "RPS2", "RPL19", "RPS16", "MRPS23", "RPL5", "VARS1", "RPL7A", "MRPS12", "AIMP1", "MRPL58", "EIF3C", "MRPL35", "MRPL37", "MRPL43", "YARS1", "MRPL24", "TSFM", "MRPS34", "RARS2", "RPS3", "MRPL39", "MRPL40", "MRPL19", "QARS1", "RPL37", "RPS8", "MRPL57", "DARS2", "SRPRB", "MRPL1", "RPL39L", "MRPL46", "GADD45GIP1", "RPL4", "OXA1L", "MRPL4", "MRPL14", "SRP72", "HARS1", "MRPS7", "YARS2", "EEF1E1", "EEF1A1", "RPL38", "RPS29", "RPS6", "MRPL48", "EIF4EBP1", "RPL37A", "SRP68", "RPLP0", "FARSA", "RPS27L", "TARS2", "RPS20", "EIF4A1", "MTIF2", "RPS27A", "RPL27A", "RPL17", "RPS27", "RPL6", "GFM1", "RPL32", "EEF1B2", "RPS14", "RPS25", "RPL35", "RPS18", "RPL12", "EIF3L")	2.6h_vs_preop_Pneumonia	1.08549
KEGG_FC_GAMMA_R_MEDIATED_PHAGOCYTOSIS	0.021869	0.101958	0.352488	0.343866	1.33967	89	c("PLPP3", "ARPC1A", "RAC1", "PLD1", "ARPC3", "NCF1", "ARPC2", "ARPC4", "AMPH", "CFL1", "ARPC1B", "ARPC5", "MAPK3", "DNM2", "WASF2", "CRK", "ARPC5L", "WASF1", "AKT2", "MYO10", "PIP5K1B", "CDC42", "RAC2", "RPS6KB2", "PRKCD", "MAP2K1", "FCGR3A", "PLA2G4A", "PIK3CB")	24h_Pneumonia_1_vs_0	0.991577
REACTOME_CLASS_I_MHC_MEDIATED_ANTIGEN_PROCESSING_PRESENTATION	0.0391198	0.104558	0.252961	0.323697	1.25427	333	c("NCF4", "S100A9", "UBE2R2", "NCF2", "RNF130", "MYD88", "TLR6", "PSMD4", "UBC", "LY96", "CD36", "TRIM9", "NPEPPS", "PSMD6", "RNF144B", "UBE2J1", "ASB8", "CYBA", "UBA3", "S100A8", "LRSAM1", "PSMC1", "AREL1", "UBE2D1", "PSMA7", "FBXO30", "PSMB3", "FBXL5", "SNAP23", "VHL", "PSMD9", "CUL3", "TAPBP", "FCGR1B", "TIRAP", "FBXL20", "RNF7", "ATG7", "HLA-E", "MGRN1", "KLHL2", "TLR2", "TLR1", "SEC22B", "SEC24A", "SOCS3", "FBXW2", "UBE2Q1", "UBE2B", "RNF41", "PSMB6", "FCGR1A", "UBE2F", "MYLIP", "KLHL5", "FBXL19", "CD14", "PSMB5", "CDC26", "UBE2L3", "NCF1", "RNF19B", "STX4", "PSMD1", "FBXO11", "TRIM41", "PSMD13", "PJA2", "FBXL15", "SEC61B", "FBXL18", "UBE2D3", "ELOB", "PSMB4", "NEDD4", "VAMP3", "PSMD7", "UBE2W", "ANAPC11", "WSB1", "RNF111", "TLR4", "TRIM71", "ASB1", "KLHL21", "PSMB7", "VAMP8", "UBE2J2", "RCHY1", "UBE2G1", "UBE2C", "KBTBD7")	48h_vs_preop_Pneumonia	0.980643
REACTOME_SIGNALING_BY_ROBO_RECEPTORS	0.0474138	0.108791	0.248911	0.334827	1.28912	186	c("ETF1", "SRGAP1", "CAP1", "NCK2", "PSMA6", "ELOC", "SOS2", "CDC42", "VASP", "RHOA", "PSMD13", "PRKAR2A", "PSMD9", "PSMB3", "ZSWIM8", "ABL2", "PAK2", "CASC3", "PSME3", "PSMD6", "LHX4", "PRKACA", "PPP3CB", "PFN1", "CLASP1", "RPL26L1", "PSMB6", "RBM8A", "PSMB4", "RAC1", "PSMC6", "PSMD7", "PSMB1", "EIF4A3", "PSMD12", "PSMB8", "PSMD1", "PSMA7", "UPF2", "PSMC1", "PSMD2", "UBC", "EIF4G1")	2.6h_vs_preop_Pneumonia	0.963407
WP_ELECTRON_TRANSPORT_CHAIN_OXPHOS_SYSTEM_IN_MITOCHONDRIA	0.0372519	0.11298	0.321776	0.406892	1.38119	94	c("NDUFB3", "SDHB", "COX15", "SDHC", "NDUFB9", "NDUFA2", "ATP5PD", "COX6B1", "COX8A", "COX5B", "ATP5PF", "NDUFS2", "UQCRC1", "COX6A1", "NDUFS1", "COX7A2L", "UQCRQ", "ATP5F1E", "UQCR10", "UQCRFS1", "NDUFA4", "COX7A2", "NDUFB7", "ATP5F1B", "NDUFB1", "MT-CO2", "UQCR11", "ATP5PB", "NDUFB10", "COX4I1", "MT-CO3", "MT-ND3", "NDUFB4", "ATP5MC3", "SURF1", "ATP5ME", "SDHD", "NDUFS6", "ATP5F1C", "ATP5MF", "ATP5PO", "MT-ND1", "ATP5MG", "MT-ND4", "UQCRC2", "NDUFS3")	24h_vs_preop_Pneumonia	0.946997
REACTOME_REGULATION_OF_EXPRESSION_OF_SLITS_AND_ROBOS	0.0553071	0.116811	0.321776	-0.304981	-1.20892	150	c("RPS19", "RPL13", "RPS27L", "ROBO3", "RPS28", "RPL36", "UPF3A", "RPL3", "RPL18", "RPL22", "RPL23A", "RPL14", "RPL13A", "RPSA", "DAG1", "RPS3", "RPL19", "RPL18A", "RPS17", "RPL10A", "RPL7A", "RPS20", "RPL37A", "RPS5", "RPS16", "PSME2", "RPL4", "SEM1", "MAGOHB", "RPS25", "RPLP2", "RPS29", "NCBP2", "RPS23", "RPS21", "RPS2", "RPS8", "RPS24", "RPS27A", "RPS18", "NCBP1", "RPS6", "RPL5", "RPL29", "RPL32", "RPS27", "RPL23", "RPL35", "RPL27A", "RPL34", "RPL37", "RPL38", "RPL26", "RPL15", "RPLP0", "RPL6", "RPS14", "RPS15", "RPL12", "RPL35A", "RPS3A", "RPL9", "RPL11", "RPL28", "RPS13", "RPL8", "RPL31", "RNPS1")	2.6h_vs_preop_infection.free	0.932515
KEGG_REGULATION_OF_ACTIN_CYTOSKELETON	0.0548523	0.151189	0.227987	0.339585	1.27793	153	c("PIP4K2A", "ARHGEF12", "DOCK1", "PPP1CB", "MYL12A", "ARPC5", "CDC42", "GNA12", "MYLK3", "ARPC3", "ARPC2", "BRK1", "MYL12B", "MAP2K1", "PIP5K1B", "ARPC1A", "ARPC4", "PPP1R12A", "ITGAM", "KRAS", "ITGA2", "WASF2", "CRK", "CD14", "IQGAP3", "CFL1", "GNA13", "PFN1", "RAC1", "ARPC1B", "ACTG1", "NRAS", "RHOA", "MAP2K2", "LIMK2", "SOS2", "MAPK1", "PIP5K1A", "ITGA1", "PDGFC", "RAC2", "ITGA9", "CYFIP1", "VAV1", "LIMK1", "WASF1", "GSN", "ROCK1", "PIK3CB", "TMSB4XP8")	preop_Pneumonia_1_vs_0	0.82048
REACTOME_PLATELET_ACTIVATION_SIGNALING_AND_AGGREGATION	0.0610583	0.160955	0.2114	0.321344	1.25199	203	c("VTI1B", "SCCPDH", "CD36", "MANF", "LHFPL2", "ABCC4", "CDC42", "GNA12", "CD63", "GNAI3", "CYRIB", "FCER1G", "GTPBP2", "CAP1", "GNAQ", "HSPA5", "PLA2G4A", "TOR4A", "MAPK14", "GNB4", "YWHAZ", "GNG5", "F5", "RHOB", "PROS1", "SRGN", "CALU", "GNG10", "RAP1A", "GNA15", "FERMT3", "CRK", "MMRN1", "CFL1", "QSOX1", "GNA13", "PFN1", "ARRB2", "RAC1", "ANXA5", "LYN", "TUBA4A", "GNB2", "VEGFA", "GNG2", "RHOA", "PLEK", "STXBP3", "GNG11", "ORM1", "MAPK1", "ENDOD1", "PTPN1", "RAC2", "RHOG", "PRKCD", "THBS1", "VAV1", "GNB1", "CHID1")	preop_Pneumonia_1_vs_0	0.793295
WP_ELECTRON_TRANSPORT_CHAIN_OXPHOS_SYSTEM_IN_MITOCHONDRIA	0.0952381	0.184435	0.181383	0.358672	1.25991	94	c("SDHB", "COX7A2L", "NDUFB3", "NDUFS2", "UQCRC1", "COX8A", "SDHC", "COX6A1", "NDUFB9", "COX7A2", "COX15", "UQCRFS1", "COX5B", "NDUFS1", "ATP5F1B", "ATP5PF", "ATP5PD", "SDHD", "COX6B1", "ATP5F1E", "NDUFB10", "UQCRC2", "ATP5PB", "COX4I1", "NDUFA4", "UQCR11", "ATP5F1C", "UQCR10", "NDUFA2", "NDUFB4", "ATP5IF1", "COX17", "NDUFC1", "MT-ND1", "UQCRQ", "MT-CO3")	2.6h_vs_preop_Pneumonia	0.734157
REACTOME_THE_CITRIC_ACID_TCA_CYCLE_AND_RESPIRATORY_ELECTRON_TRANSPORT	0.108793	0.202887	0.16318	0.321614	1.21467	164	c("LDHA", "COQ10B", "ME2", "SDHB", "NDUFAF7", "COX7A2L", "SLC16A3", "NDUFB3", "GSTZ1", "ETFDH", "PDK1", "PPARD", "NDUFS2", "UQCRC1", "COX8A", "SDHC", "COX6A1", "NDUFAF1", "RXRA", "NDUFB9", "DLD", "UQCRFS1", "SUCLG1", "COX5B", "TMEM126B", "CYC1", "NDUFS1", "ATP5F1B", "ATP5PF", "ATP5PD", "COA1", "SDHD", "COX6B1", "ATP5F1E")	2.6h_vs_preop_Pneumonia	0.692746
REACTOME_SIGNALING_BY_INTERLEUKINS	0.0450993	0.215174	0.321776	0.2392	1.14006	358	c("S100A12", "UBE2N", "RBX1", "PSMB3", "CFL1", "PSMB6", "UBB", "PSMD14", "PSMD13", "CA1", "PSMB1", "PSMB4", "MAP2K7", "PSMC5", "TNIP2", "S1PR1", "PPP2CA", "PSMD8", "PSMD9", "ARF1", "PRTN3", "CXCL8", "ALOX5", "RPLP0", "PPP2R1A", "CDC42", "CAPZA1", "HMOX1", "CCR2", "PSMA2", "PSMC4", "AIP", "PSMB2", "PSMA6", "HSPA8", "PSMC2", "CCR5", "DUSP3", "PPIA", "CISH", "TOLLIP", "FASLG", "PSMA4", "YES1", "PSMF1", "RPS27A", "PSME3", "SOD1", "IL32", "RORC", "SIGIRR", "TALDO1", "CCL4", "TCP1", "MIF", "NOD2", "HCK", "PSMB8", "H3C6", "LCK", "PSMA7", "DUSP7", "MAPK11", "HSP90AA1", "PTPN4", "SKP1", "PTK2B", "IFNG", "PIK3CA", "MAP2K3", "PSMB7", "IL15RA", "UBA52", "IRAK4", "CEBPD", "MUC1", "PSMD4", "EBI3", "TNFRSF1A", "IL7", "MAPKAPK3", "PSMB10", "GSTO1", "PSMD7", "LMNB1", "PSMA5", "RALA", "BCL2L1")	2.6h_Pneumonia_1_vs_0	0.66721
REACTOME_CLASS_I_MHC_MEDIATED_ANTIGEN_PROCESSING_PRESENTATION	0.114358	0.22652	0.145516	0.300723	1.15914	333	c("S100A9", "NCF4", "NCF2", "UBE2R2", "UBC", "NPEPPS", "LY96", "MYD88", "LRSAM1", "TRIM9", "PSMD4", "ASB8", "S100A8", "PSMD9", "AREL1", "FBXL5", "UBE2J1", "RNF7", "CD36", "PSMA7", "RNF130", "RNF144B", "CYBA", "TLR6", "TIRAP", "KLHL2", "UBA3", "WSB1", "MGRN1", "TLR2", "FBXW2", "UBE2D1", "HECW2", "CUL3", "PSMD6", "PSMC1", "SEC22B", "TLR1", "UBE2B", "FBXO30", "PSMB3", "SNAP23", "FCGR1B", "FBXL20", "CDC26", "PSMD1", "SEC24A", "CD14", "VAMP3", "ATG7", "SOCS3", "PSMD7", "PJA2", "MYLIP", "TLR4", "STX4", "UBE2W", "UBE2D3", "PSMB5", "PSMB6", "UBE2F", "SEC61B", "PSMD13", "TAPBP", "RNF111", "TRIM41", "HERC4", "UBE2M", "ELOB", "FBXO11", "ASB1", "HLA-E", "UBE2J2", "UBE2Q1", "CHUK")	24h_vs_preop_Pneumonia	0.644894
REACTOME_SIGNALING_BY_ROBO_RECEPTORS	0.170241	0.271056	0.119888	0.314645	1.15381	186	c("PSMD4", "UBC", "PSMD6", "RHOA", "PRKACA", "RAC1", "CAP1", "VASP", "PSMC1", "PSMA7", "PSMB3", "PSMD9", "PAK2", "CDC42", "PRKAR2A", "SOS2", "PAK1", "CASC3", "RPS9", "PFN1", "PSMB6", "MYO9B", "SRGAP1", "PSMB5", "PSMD1", "PSMD13", "ELOB", "PSMB4", "PSMD7")	48h_vs_preop_Pneumonia	0.566941
KEGG_RIBOSOME	0.157143	0.284578	0.190023	-0.33086	-1.1943	81	c("RPL22", "RPS10", "RPL3", "RPS17", "RPL18", "RPL14", "RPL10A", "RPL23A", "RPL13", "RPLP2", "RPS27L", "RPL13A", "RPL7A", "RPS19", "RPS2", "RPS28", "RPS5", "RPL26", "RPS16", "RPL18A", "RPL36", "RPSA", "RPL19", "RPS18", "RPL4", "RPS3", "RPL15", "RPL5", "RPS15", "RPS24", "RPS8", "RPL38", "RPL29", "RPS27", "RPL6", "RPL35", "RPL34", "RPS29", "RPL28", "RPS6", "RPL27A", "RPS23")	24h_vs_preop_Pneumonia	0.545799
REACTOME_PLATELET_ACTIVATION_SIGNALING_AND_AGGREGATION	0.132275	0.375816	0.287857	0.251529	1.11673	203	c("GAS6", "VTI1B", "SCCPDH", "CLU", "CYB5R1", "CD36", "MANF", "CD63", "PFN1", "RAC1", "CTSW", "STXBP2", "CFL1", "TOR4A", "THBS1", "SERPINF2", "FERMT3", "GNA15", "FCER1G", "SOD1", "OLA1", "GNA12", "CAP1", "PPIA", "MAPK3", "CHID1", "PPBP", "SRGN", "QSOX1", "DAGLB", "STX4", "CRK", "APLP2", "TUBA4A", "CALU", "SERPINA1", "CYRIB", "CLEC1B", "ALDOA", "GNG11", "RAP1A", "GNGT2", "RHOA", "ACTN4", "MMRN1", "PSAP", "TGFB1", "F5", "CDC42", "RAPGEF3", "PF4", "HGF", "ANXA5", "RAC2", "P2RY1", "GTPBP2", "PRKCD", "GNAI2", "RHOG", "CALM1", "GNAQ", "CD109", "PLA2G4A", "ENDOD1", "PIK3CB", "CSK", "GNG5", "ARRB2", "TF", "GNB2", "PRKCB", "PROS1", "GNAI3", "ECM1", "F2RL3", "CFD", "GP9", "TLN1", "VCL", "HSPA5")	24h_Pneumonia_1_vs_0	0.425025
REACTOME_RESPIRATORY_ELECTRON_TRANSPORT_ATP_SYNTHESIS_BY_CHEMIOSMOTIC_COUPLING_AND_HEAT_PRODUCTION_BY_UNCOUPLING_PROTEINS	0.269452	0.376975	0.095288	0.317239	1.0993	121	c("SDHB", "NDUFAF1", "NDUFB3", "SDHC", "NDUFB9", "NDUFB6", "ATP5PD", "COX6B1", "COX5B", "NDUFS1", "COX8A", "NDUFS2", "NDUFA2", "UQCR10", "NDUFB7", "ATP5PF", "SURF1", "UQCRC1", "COX6A1", "TIMMDC1", "NDUFB10", "NDUFC2", "NDUFB4", "MT-CO2", "COX4I1", "MT-CO3", "ATP5PB", "UQCRFS1", "NDUFA4", "COQ10B", "NDUFB1", "ATP5F1E", "MT-ND4", "ATP5MG", "UQCRQ", "MT-ND3", "MT-ND1", "ATP5ME", "MT-ATP6", "NDUFS3", "UQCRC2", "MT-CO1", "ETFB", "ATP5PO", "ATP5F1B", "UQCR11", "ATP5MF", "NDUFA6", "ATP5MC2", "ATP5F1C", "COX14", "SDHD", "MT-CYB", "MT-ND2", "NDUFS5", "COX7A2L", "ETFDH", "ETFA", "UQCRH", "ATP5MC3")	48h_vs_preop_Pneumonia	0.423687
REACTOME_RESPIRATORY_ELECTRON_TRANSPORT_ATP_SYNTHESIS_BY_CHEMIOSMOTIC_COUPLING_AND_HEAT_PRODUCTION_BY_UNCOUPLING_PROTEINS	0.250742	0.379737	0.101351	0.316162	1.10106	121	c("NDUFAF1", "NDUFB3", "SDHB", "SDHC", "NDUFB9", "NDUFA2", "ATP5PD", "COX6B1", "COX8A", "COX5B", "ATP5PF", "NDUFS2", "UQCRC1", "NDUFAF7", "COX6A1", "NDUFS1", "COX7A2L", "UQCRQ", "ATP5F1E", "UQCR10", "COQ10B", "UQCRFS1", "NDUFA4", "NDUFB7", "ATP5F1B", "NDUFB1", "MT-CO2", "UQCR11", "ATP5PB", "NDUFB10", "COX4I1", "MT-CO3", "TIMMDC1", "MT-ND3", "NDUFB4", "ATP5MC3", "SURF1", "ATP5ME", "SDHD", "NDUFS6", "COX14", "ATP5F1C", "NDUFAF3", "ATP5MF", "ATP5PO", "ETFB", "ETFDH", "MT-ND1", "ATP5MG", "MT-ND4")	24h_vs_preop_Pneumonia	0.420517
REACTOME_SIGNALING_BY_ROBO_RECEPTORS	0.270233	0.4001	0.0922597	0.297107	1.09176	186	c("UBC", "PSMD4", "PSMD9", "PRKACA", "CAP1", "SRGAP1", "PSMA7", "RHOA", "PAK2", "VASP", "PRKAR2A", "RAC1", "CDC42", "CASC3", "PSMD6", "PSMC1", "PSMB3", "SOS2", "PSMD1", "PSMD7", "MYO9B", "PAK1", "RPS9", "PSMB5", "PSMB6", "PSMD13", "ELOB", "PFN1")	24h_vs_preop_Pneumonia	0.397831
WP_ELECTRON_TRANSPORT_CHAIN_OXPHOS_SYSTEM_IN_MITOCHONDRIA	0.332503	0.438914	0.0756946	0.330588	1.06885	94	c("SDHC", "UQCRFS1", "SDHB", "NDUFB3", "COX5B", "NDUFB9", "COX8A", "NDUFB1", "COX6B1", "SDHD", "COX6A1", "COX15", "ATP5F1E", "COX7A2L", "COX7A2", "UQCRC1", "ATP5F1B", "NDUFA2", "ATP5PF", "UQCR10", "ATP5PB", "SURF1", "ATP5MC3", "NDUFS2", "ATP5PD", "NDUFB4", "NDUFB6", "UQCR11", "NDUFB10", "ATP5MF", "ATP5F1C", "COX5A", "NDUFC2", "NDUFA4", "NDUFS1", "MT-CO3", "NDUFB7", "UQCRQ", "COX4I1", "MT-ND4L", "MT-CO2", "MT-ATP6", "MT-ND3", "ATP5PO", "MT-ND4", "MT-ND1")	24h_vs_preop_infection.free	0.35762
REACTOME_THE_CITRIC_ACID_TCA_CYCLE_AND_RESPIRATORY_ELECTRON_TRANSPORT	0.360656	0.460809	0.0762797	0.28772	1.04134	164	c("LDHA", "SDHB", "SLC16A3", "NDUFAF1", "NDUFB3", "RXRA", "SDHC", "ME1", "NDUFB9", "NDUFB6", "ME2", "ATP5PD", "COX6B1", "COX5B", "NDUFS1", "COX8A", "NDUFS2", "NDUFA2", "DLD", "SUCLG1", "UQCR10", "NDUFB7", "ATP5PF", "SURF1", "UQCRC1", "COX6A1", "TIMMDC1", "NDUFB10", "NDUFC2", "NDUFB4", "MT-CO2", "COX4I1", "MT-CO3", "ATP5PB", "UQCRFS1", "NDUFA4", "COQ10B", "NDUFB1", "ATP5F1E", "MT-ND4", "ATP5MG", "UQCRQ", "MT-ND3", "MT-ND1", "ATP5ME", "MT-ATP6", "GSTZ1", "NDUFS3", "UQCRC2", "MPC2", "MT-CO1", "ETFB", "ATP5PO", "ATP5F1B")	48h_vs_preop_Pneumonia	0.336479
REACTOME_SIGNALING_BY_RECEPTOR_TYROSINE_KINASES	0.188249	0.464612	0.249247	0.227705	1.09128	391	c("ATP6V1E2", "AP2S1", "CDC37", "ID2", "ATP6V1D", "CDK5", "AP2A1", "HSPB1", "UBB", "BRK1", "ATP6V1G1", "ADAP1", "POLR2L", "RAC1", "POLR2G", "YWHAB", "MMP9", "GALNT3", "ATP6V1E1", "ATP6V0E1", "NCF1", "ACTG1", "NRP1", "RAB4B", "AP2M1", "PSEN1", "CLTA", "ATP6V0C", "CYBA", "UBC", "MEMO1", "MAP2K2", "ATP6V1H", "THBS1", "PPP2R5D", "SH3GL1", "RANBP10", "AP2B1", "SPINT2", "POLR2E", "TCIRG1", "ACTB", "PPP2CA", "ATP6V1F", "UBA52", "MAPK3", "MAPKAPK3", "NEDD4", "PDGFC", "HSP90AA1", "DNM2", "WASF2", "PRR5", "NCOR1", "PAG1", "CRK", "POLR2J", "STUB1", "SPINT1", "FOSL1", "PTPN18", "PGF", "EPN1", "FGFBP2", "FURIN", "PDGFRB", "NCF4", "MAPKAPK2", "WASF1", "COL9A3", "RAP1A", "FES", "ADORA2A", "LAMB3", "RNF41", "NCF2", "POLR2D", "DUSP3", "PTPN2", "LAMC1", "PRKACA", "RHOA", "MST1", "AKT2", "AP2A2", "APH1B", "ATP6V0B", "ATP6V0D1", "ERBB2", "CDC42", "GTF2F2", "FLT3", "MXD4", "PPP2CB", "ATP6V1C1", "SPRY1", "SHB", "NRAS", "FRS3", "HGF", "CLTC", "STMN1", "DLG4", "LYL1", "NELFB", "RIT1")	24h_Pneumonia_1_vs_0	0.332909
REACTOME_RESPIRATORY_ELECTRON_TRANSPORT_ATP_SYNTHESIS_BY_CHEMIOSMOTIC_COUPLING_AND_HEAT_PRODUCTION_BY_UNCOUPLING_PROTEINS	0.344136	0.471305	0.0852885	0.292282	1.06678	121	c("COQ10B", "SDHB", "NDUFAF7", "COX7A2L", "NDUFB3", "ETFDH", "NDUFS2", "UQCRC1", "COX8A", "SDHC", "COX6A1", "NDUFAF1", "NDUFB9", "UQCRFS1", "COX5B", "TMEM126B", "CYC1", "NDUFS1", "ATP5F1B", "ATP5PF", "ATP5PD", "COA1", "SDHD", "COX6B1", "ATP5F1E", "NDUFB10", "UQCRC2", "ATP5PB", "COX4I1", "NDUFA4", "UQCR11", "ATP5F1C", "UQCR10", "NDUFA2", "NDUFB4", "NDUFC1", "MT-ND1", "TIMMDC1", "UQCRQ")	2.6h_vs_preop_Pneumonia	0.326698
REACTOME_THE_CITRIC_ACID_TCA_CYCLE_AND_RESPIRATORY_ELECTRON_TRANSPORT	0.461538	0.574879	0.0659816	0.276464	1.00082	164	c("LDHA", "NDUFAF1", "NDUFB3", "SDHB", "RXRA", "SLC16A3", "SUCLG1", "SDHC", "DLD", "ME2", "NDUFB9", "ME1", "NDUFA2", "ATP5PD", "COX6B1", "COX8A", "COX5B", "ATP5PF", "NDUFS2", "UQCRC1", "NDUFAF7", "COX6A1", "NDUFS1", "COX7A2L", "UQCRQ", "ATP5F1E", "UQCR10", "COQ10B", "UQCRFS1", "NDUFA4", "NDUFB7", "ATP5F1B", "NDUFB1", "MT-CO2", "UQCR11", "ATP5PB", "NDUFB10", "COX4I1", "MT-CO3", "TIMMDC1", "MT-ND3", "NDUFB4", "ATP5MC3", "SURF1", "ATP5ME", "SDHD", "NDUFS6", "COX14", "OGDH", "ATP5F1C", "NDUFAF3", "ATP5MF", "ATP5PO", "ETFB", "ETFDH", "MT-ND1", "ATP5MG", "MT-ND4", "GSTZ1")	24h_vs_preop_Pneumonia	0.240424
KEGG_FC_GAMMA_R_MEDIATED_PHAGOCYTOSIS	0.246637	0.58395	0.190023	0.281538	1.10208	89	c("CFL1", "ARPC4", "FCGR1A", "RAC1", "ARPC3", "FCGR3A", "ARPC5", "CDC42", "PLPP1", "ARPC2", "PLA2G4B", "WASF1", "VASP", "HCK", "AMPH", "RPS6KB2", "PIK3CA", "RAC2", "ARPC1A")	2.6h_Pneumonia_1_vs_0	0.233624
REACTOME_REGULATION_OF_EXPRESSION_OF_SLITS_AND_ROBOS	0.491124	0.603745	0.0647943	0.261539	0.980231	150	c("ETF1", "PSMA6", "ELOC", "PSMD13", "PSMD9", "PSMB3", "ZSWIM8", "CASC3", "PSME3", "PSMD6", "LHX4", "RPL26L1", "PSMB6", "RBM8A", "PSMB4", "PSMC6", "PSMD7", "PSMB1", "EIF4A3", "PSMD12", "PSMB8", "PSMD1", "PSMA7", "UPF2", "PSMC1", "PSMD2", "UBC", "EIF4G1", "CUL2", "PSMD8", "PSMB7", "ELOB", "PSMC4", "PSMD5", "MAGOH", "RPS9", "PSMA1")	2.6h_vs_preop_Pneumonia	0.219146
PID_PDGFRB_PATHWAY	0.355805	0.63841	0.141225	0.251135	1.04313	125	c("YWHAE", "PIN1", "BRK1", "RAC1", "YWHAB", "ARPC3", "ARPC2", "ARPC4", "MAP2K2", "ARPC1B", "ARHGDIA", "ARPC5", "PPP2CA", "MAP2K7", "MAPK3", "DNM2", "WASF2", "DOK1", "PAG1", "CRK", "YWHAH", "PDGFRB", "RAP1A", "FGR", "TAGLN", "ACTR3", "PTPN2", "RHOA", "ACTN4")	24h_Pneumonia_1_vs_0	0.1949
REACTOME_PLATELET_ACTIVATION_SIGNALING_AND_AGGREGATION	0.293182	0.640101	0.0774768	-0.299189	-1.0917	203	c("DGKG", "CLEC1B", "TAGLN2", "PLCG2", "ITPR1", "DGKD", "VCL", "SPARC", "QSOX1", "PECAM1", "ITGA2B", "MPL", "TTN", "CLEC3B", "CLU", "GP6", "ARRB1", "MGLL", "TBXA2R", "MPIG6B", "PTK2", "PIK3R1", "VAV2", "ITGB3", "VAV3", "LGALS3BP", "GNB5", "MAPK1", "ADRA2A", "P2RY1", "PIK3R6", "F13A1", "PRKCE", "PRKCZ", "PRKCB", "GNG7", "SELP", "PDPK1", "PDGFB", "ECM1", "GP9", "F2R", "APLP2", "APOA1", "APP", "GP1BA")	2.6h_Pneumonia_1_vs_0	0.193751
KEGG_PARKINSONS_DISEASE	0.572	0.651669	0.0526973	0.290121	0.949845	109	c("APAF1", "SDHC", "UBE2J1", "COX7A2L", "CASP9", "UQCRFS1", "SEPTIN5", "UQCRC1", "LRRK2", "NDUFS1", "UBE2G1", "COX8A", "PINK1", "NDUFS2", "UBE2J2", "COX5B", "NDUFB9", "HTRA2", "COX6B2", "PPID", "SDHD", "SDHB", "CASP3", "COX6A1", "UBE2L3", "ATP5F1B", "COX6B1", "NDUFB3", "COX7A2", "SNCA", "NDUFB6", "MT-ND3", "MT-ND1", "NDUFA2", "ATP5PD", "NDUFC1", "SLC18A2", "MT-CO3", "MT-ND4", "NDUFB4", "COX4I1", "UQCR10", "ATP5F1E")	2.6h_vs_preop_infection.free	0.185973
NABA_MATRISOME_ASSOCIATED	0.332265	0.680463	0.0679923	-0.280235	-1.05475	336	c("CLEC17A", "CLEC1B", "HYAL1", "PLXDC1", "PI3", "BMP6", "LGALS9C", "CLEC18C", "ADAM28", "SERPINE2", "CTSK", "SFTPD", "CLEC18B", "SERPINI2", "PLXNA4", "CLEC12B", "PARM1", "PLXNA2", "AREG", "ADAM12", "PCSK6", "PCSK5", "MMP1", "EGFL7", "IL34", "MUC20", "MDK", "BMP8A", "LEFTY1", "LGALSL", "COLEC12", "CLEC2L", "CLEC3B", "SEMA4C", "IL23A", "KY", "CSF1", "SEMA6C", "BMP8B", "SERPINB9", "FGF8", "LGALS4", "SDC4", "S100B", "FSTL1", "ADAMTS7", "BMP2", "LEP", "MMP11", "CLEC12A", "IL18", "WNT10A", "ADAMTSL2", "ADAM10", "PLAU", "TNFSF4", "SEMA4D", "CNTF", "PLXND1", "F13A1", "HBEGF", "WNT2B", "WFIKKN1", "ADAMTSL5", "PLXNB1", "C1QTNF6", "INHBB", "WNT6")	2.6h_Pneumonia_1_vs_0	0.167195
REACTOME_RRNA_PROCESSING	0.4972	0.704033	0.0511148	-0.26188	-0.994842	192	c("PDCD11", "NOL9", "NAT10", "RBM28", "UTP20", "BMS1", "DDX47", "HEATR1", "UTP4", "NOL6", "NOP14", "MTERF4", "MRM1", "TSR1", "DHX37", "EXOSC2", "SENP3", "UTP25", "NOP56", "ELAC2", "EXOSC8", "WDR75", "RRP1", "RPP40", "NSUN4", "EMG1", "BUD23", "RPL3L", "PRORP", "CSNK1E", "RRP9", "MPHOSPH10", "PELP1", "WDR3", "RPS10", "EXOSC10", "NOP58", "MRM3", "WDR43", "EXOSC9")	48h_Pneumonia_1_vs_0	0.152407
PID_PDGFRB_PATHWAY	0.361754	0.706954	0.0702813	-0.302845	-1.0481	125	c("BLK", "AFDN", "USP6NL", "DOCK4", "RAPGEF1", "MAPK10", "ARAP1", "PAK1", "GAB1", "JUN", "MAPK9", "PIK3R1", "BRAF", "VAV2", "ITGB3", "MAPK1", "ACTA2", "GRB10", "PIK3R6", "MAPK8", "PRKCE")	2.6h_Pneumonia_1_vs_0	0.150609
WP_ELECTRON_TRANSPORT_CHAIN_OXPHOS_SYSTEM_IN_MITOCHONDRIA	0.633069	0.710935	0.0405756	0.288226	0.920355	94	c("SDHB", "COX15", "SDHC", "UQCRFS1", "COX5B", "NDUFB3", "COX6B1", "COX8A", "COX6A1", "NDUFB9", "SURF1", "NDUFB1", "ATP5F1E", "ATP5PD", "UQCRC1", "NDUFB6", "SDHD", "UQCR10", "ATP5F1B", "NDUFA2", "NDUFS2", "NDUFC2", "ATP5PB", "ATP5PF", "UQCR11", "COX7A2L", "COX7A2", "NDUFB7", "NDUFB10", "ATP5MF", "COX5A", "NDUFS1", "COX4I1", "MT-CO3")	48h_vs_preop_infection.free	0.14817
REACTOME_REGULATION_OF_EXPRESSION_OF_SLITS_AND_ROBOS	0.634831	0.713829	0.0502948	0.256728	0.916227	150	c("PSMD4", "UBC", "PSMD6", "PSMC1", "PSMA7", "PSMB3", "PSMD9", "CASC3", "RPS9", "PSMB6", "PSMB5", "PSMD1", "PSMD13", "ELOB", "PSMB4", "PSMD7")	48h_vs_preop_Pneumonia	0.146406
KEGG_OXIDATIVE_PHOSPHORYLATION	0.65287	0.716725	0.0466948	0.274225	0.900432	112	c("ATP6V1C1", "SDHC", "ATP6V0C", "ATP6V0E1", "ATP6V0B", "COX7A2L", "ATP6V1H", "UQCRFS1", "UQCRC1", "ATP6V0D1", "NDUFS1", "COX8A", "ATP6V1E1", "NDUFS2", "TCIRG1", "COX5B", "NDUFB9", "PPA2", "COX6B2", "SDHD", "SDHB", "COX6A1", "ATP6V1A", "ATP6V1F", "ATP6V1D", "ATP6V0A1", "ATP5F1B", "COX6B1", "COX15", "NDUFB3", "COX7A2", "ATP6V1B2", "NDUFB6")	2.6h_vs_preop_infection.free	0.144647
REACTOME_SIGNALING_BY_ROBO_RECEPTORS	0.651059	0.717996	0.0385579	0.26855	0.929691	186	c("SOS2", "CDC42", "CAP1", "PSMD6", "PSMD4", "VASP", "PAK2", "RHOA", "ETF1", "PSMB3", "PRKAR2A", "PSMC1", "PSMD9", "LHX4", "PRKACA", "CLASP1", "RAC1", "CASC3", "ELOC", "ELOB", "SRGAP1", "PSMA7", "UBC", "PSMD7", "PSMD12", "PSMD1", "PAK1", "ABL2", "PSMB6", "PSMD13")	24h_vs_preop_infection.free	0.143878
REACTOME_THE_CITRIC_ACID_TCA_CYCLE_AND_RESPIRATORY_ELECTRON_TRANSPORT	0.687571	0.7454	0.0370705	0.263546	0.905015	164	c("LDHA", "SLC16A3", "ME2", "NDUFAF7", "NDUFAF1", "RXRA", "SDHC", "UQCRFS1", "SDHB", "NDUFB3", "COX5B", "COQ10B", "NDUFB9", "COX8A", "DLD", "SUCLG1", "ME1", "NDUFB1", "COX6B1", "SDHD", "COX6A1", "ATP5F1E", "COX7A2L", "UQCRC1", "ATP5F1B", "NDUFA2", "ATP5PF", "BSG", "UQCR10", "PDK1", "ETFDH", "GSTZ1", "MPC2", "ATP5PB", "SURF1", "ATP5MC3", "NDUFS2", "ATP5PD", "NDUFB4", "PDK4", "NDUFB6", "UQCR11")	24h_vs_preop_infection.free	0.12761
REACTOME_EUKARYOTIC_TRANSLATION_INITIATION	0.724684	0.779421	0.0838361	-0.241593	-0.905995	111	c("EIF4A1", "EIF5B", "RPS17", "RPL22", "EIF2B1", "EIF2B3", "EIF2B5", "EIF3B", "EIF3A", "EIF3J", "RPL3", "RPS10", "EIF4A2", "RPL10A", "EIF4B", "RPS27L", "RPL23A", "EIF3C", "EIF2S1", "RPLP2", "RPL14", "RPL18", "RPL13", "EIF3L", "RPS18", "RPL13A", "RPS2", "RPL18A", "RPS19", "RPL26", "RPSA")	48h_vs_preop_Pneumonia	0.108228
REACTOME_RESPIRATORY_ELECTRON_TRANSPORT_ATP_SYNTHESIS_BY_CHEMIOSMOTIC_COUPLING_AND_HEAT_PRODUCTION_BY_UNCOUPLING_PROTEINS	0.751515	0.796497	0.0357691	0.257778	0.859052	121	c("NDUFAF7", "NDUFAF1", "SDHC", "UQCRFS1", "SDHB", "NDUFB3", "COX5B", "COQ10B", "NDUFB9", "COX8A", "NDUFB1", "COX6B1", "SDHD", "COX6A1", "ATP5F1E", "COX7A2L", "UQCRC1", "ATP5F1B", "NDUFA2", "ATP5PF", "UQCR10", "ETFDH", "ATP5PB", "SURF1", "ATP5MC3", "NDUFS2", "ATP5PD", "NDUFB4", "NDUFB6", "UQCR11", "NDUFB10", "TIMMDC1", "CYC1", "ATP5MF", "NDUFAF3", "ATP5F1C", "COX5A", "NDUFC2", "SCO2", "NDUFA4", "NDUFS1", "MT-CO3", "NDUFB7", "UQCRQ", "COX4I1")	24h_vs_preop_infection.free	0.0988158
REACTOME_RESPIRATORY_ELECTRON_TRANSPORT_ATP_SYNTHESIS_BY_CHEMIOSMOTIC_COUPLING_AND_HEAT_PRODUCTION_BY_UNCOUPLING_PROTEINS	0.774468	0.81835	0.0968878	-0.227944	-0.887539	121	c("COX11", "SCO1", "TRAP1", "LRPPRC", "NDUFV1", "NDUFS8", "DMAC2L", "COQ10A", "NDUFAF4", "NUBPL", "NDUFV3", "UCP3", "TMEM186", "ATP5MC1", "COX20", "COX6C", "ACAD9", "NDUFB2", "COX18", "NDUFA9", "NDUFA13", "NDUFS3", "COX19", "NDUFAF6", "ATP5F1D", "NDUFA7", "SDHA", "NDUFA12", "NDUFAB1", "COX16", "NDUFS7", "PM20D1", "ATP5MC2", "UCP2", "NDUFA10")	2.6h_vs_preop_infection.free	0.0870609
REACTOME_SIGNALING_BY_ROBO_RECEPTORS	0.839477	0.870242	0.0294936	0.244558	0.843764	186	c("ABL2", "ETF1", "LHX4", "SRGAP1", "SOS2", "CLASP1", "PRKAR2A", "CDC42", "CAP1", "PSMD6", "NCK2", "SRGAP2", "RHOA", "VASP", "PSMD12", "PAK2", "CASC3", "PSMD1", "ELOC", "PSMD13", "PSMB3", "EIF4G1", "UPF2", "PSMD7", "ZSWIM8", "EIF4A3", "PPP3CB", "PSMD9", "PSMA1", "PSMD2", "PSME3", "PRKACA", "PSMD11", "PSMA6", "RBM8A", "ELOB")	2.6h_vs_preop_infection.free	0.0603601
REACTOME_RRNA_PROCESSING	0.661538	0.872279	0.118815	0.213931	0.947009	192	c("DDX52", "RIOK3", "FCF1", "TSR3", "RPLP1", "DDX49", "FAU", "EXOSC4", "RPL27", "BOP1", "UBA52", "EXOSC1", "RPL21", "RPS27L", "RRP36", "RPL8", "RPL35A", "RPL37A", "MPHOSPH6", "RPS11", "RPP14", "DDX21", "RPL41", "RPLP0", "RPS9", "RPS15A", "RPL30", "TRMT112", "RPL22L1", "RPP21", "RPL23", "TRMT10C", "RPL24", "SNU13", "RPSA", "RIOK1", "RPS13", "RPP38", "RPL9", "RPS7", "RPL35", "RPS12", "RPL29", "RPL12", "RPL7", "RPL32", "RPS29", "RPL6", "WDR46", "RPL11", "RPL18A", "RPS2", "NHP2", "RPL15", "RPL27A", "RPS15", "RPS21", "MRM2", "RPL19", "RPL17", "RPS3A", "UTP18", "RPL36", "RPS20", "RPL4", "RPL31", "RPS14", "C1D", "RPL38", "NOP10", "BYSL", "RPL28", "RPS3", "RPL7A", "DCAF13", "EXOSC3", "RPS19", "RPS24", "EXOSC6", "RPS5", "RPL37", "RPS27", "SENP3")	24h_Pneumonia_1_vs_0	0.0593446
REACTOME_SIGNALING_BY_RECEPTOR_TYROSINE_KINASES	0.602941	0.909445	0.0393562	-0.252929	-0.961446	389	c("FOSB", "PTPRK", "ITPR1", "IGF1R", "COL4A4", "RPS6KA5", "RAPGEF1", "SOCS6", "SPARC", "MEF2C", "NAB1", "AREG", "ADAM12", "LAMB2", "PCSK6", "PCSK5", "EP300", "FLT1", "MUC20", "COL6A1", "EPS15L1", "PAK1", "NRP2", "COL4A3", "TPH1", "GAB1", "LAMA5", "WASF3", "DUSP4", "SGK1", "FGF8", "CILP", "S100B", "PTK2", "PIK3R1", "DNM3", "BRAF", "VAV2", "WWOX", "RICTOR", "ITGB3", "VAV3", "COL24A1", "POLR2A", "COL27A1", "DIAPH1", "MAPK1", "EGR2", "EGR3", "GRB10", "ADAM10", "LAMC1", "SH2B2", "GRAP2", "KL", "HBEGF", "PRKCE", "PRKCZ", "ATP6V1A", "FLT4", "PRKCB", "MEF2D", "RASA1", "ITGA3", "ATP6V0A2", "STAM", "PPP2R1B", "SH2D2A", "EREG", "LAMC3", "PDE3B", "ADAM17", "THBS3", "PDPK1", "ITGA2", "PIK3R4", "PDGFB", "SHC2", "COL6A3", "FGFR2", "ESR1", "STAT6")	2.6h_Pneumonia_1_vs_0	0.0412234
REACTOME_REGULATION_OF_EXPRESSION_OF_SLITS_AND_ROBOS	0.903319	0.928057	0.0353157	0.222693	0.799824	150	c("UBC", "PSMD4", "PSMD9", "PSMA7", "CASC3", "PSMD6", "PSMC1", "PSMB3", "PSMD1", "PSMD7", "RPS9", "PSMB5", "PSMB6", "PSMD13", "ELOB", "ETF1", "ZSWIM8", "SLIT1", "LHX4", "PSMD12", "PSMB4", "RPL26L1", "PSMB7", "PSMD2")	24h_vs_preop_Pneumonia	0.0324255
REACTOME_SIGNALING_BY_ROBO_RECEPTORS	0.918691	0.940692	0.0177038	0.231925	0.785137	186	c("SOS2", "PSMD6", "CAP1", "PSMD4", "CDC42", "VASP", "PAK2", "RHOA", "RAC1", "PSMB3", "PRKAR2A", "PRKACA", "CASC3", "PSMC1", "ELOB", "PAK1", "SRGAP1", "CLASP1", "PSMD1", "LHX4", "PSMD9", "PSMB5", "ETF1", "PSMA7", "PFN1", "UBC", "PPP3CB", "PSMB6", "ELOC", "PSME3", "PSMD7", "UBB", "PSMD13", "ABL2", "SLIT1", "RBX1", "PSMB4", "PSMD12", "MYO9B", "PSMB7")	48h_vs_preop_infection.free	0.0265526
REACTOME_RRNA_PROCESSING	0.972868	0.982961	0.078921	-0.187527	-0.801308	192	c("NAT10", "UTP25", "MTERF4", "PELP1", "RBM28", "DDX47", "NOL9", "EXOSC10", "NOL6", "DHX37", "BMS1", "RRP7A", "NOP14", "TFB1M", "TSR1", "HEATR1", "EMG1", "PDCD11", "PRORP", "NCL", "TEX10", "RPL3L", "RPS10", "NOP56", "UTP20", "GNL3", "KRR1", "RPS28", "RPL22", "RPS23", "ELAC2", "RPL23A", "RPS26", "RPL39L", "CSNK1E", "RPL37", "MRM1", "RPS27A", "NSUN4", "WDR43", "BUD23", "RPS6", "RPS25", "RPL19", "RPL3", "RRP36", "NOC4L", "RPS21", "FBL", "RPS20", "EXOSC2", "NOP2", "RPL10A", "EXOSC8", "UTP4", "RPS19", "RPS3", "RPL34", "RPL5", "RPL14", "RRP1", "RPP40", "RPS16", "WDR75", "RPS3A", "RPL23", "RPS8", "RPL36", "PES1", "RPL13A", "RPL11", "RPL32", "RPS18", "FTSJ3", "RPS27", "RPS7", "WDR46", "NOB1", "PWP2", "RPS24", "RPL6")	preop_Pneumonia_1_vs_0	0.00746355
KEGG_RIBOSOME	0.97956	0.988014	0.035542	0.19034	0.659796	81	c("UBA52", "RPS11", "FAU", "RPS9", "RPLP1", "MRPL13", "RPL21", "RPL41", "RPS12", "RPL30", "RPS15", "RPL36AL", "RPS2", "RPL15", "RPS13", "RPS27L", "RPL8", "RPL17", "RPLP0", "RPL35A", "RPL26L1", "RPSA", "RPL22L1", "RPL37A", "RPS5", "RPS15A", "RPL35", "RPL18A", "RPL27", "RPL7A", "RSL24D1", "RPL13", "RPL31", "RPL29", "RPL24", "RPL7", "RPL12", "RPL9", "RPL28", "RPL38", "RPS17", "RPS29", "RPLP2", "RPL4", "RPL27A", "RPL18", "RPL26", "RPL6", "RPS24", "RPS7", "RPS27", "RPS18", "RPL32", "RPL11", "RPL13A", "RPL36", "RPS8", "RPL23", "RPS3A", "RPS16", "RPL14", "RPL5", "RPL34", "RPS3", "RPS19", "RPL10A", "RPS20", "RPS21", "RPL3", "RPL19", "RPS25", "RPS6", "RPS27A", "RPL37", "RPS26", "RPL23A", "RPS23", "RPL22", "RPS28", "RPS10", "RPL3L")	preop_Pneumonia_1_vs_0	0.00523693
REACTOME_THE_CITRIC_ACID_TCA_CYCLE_AND_RESPIRATORY_ELECTRON_TRANSPORT	0.979526	0.989688	0.0145143	0.211215	0.707769	164	c("LDHA", "SLC16A3", "SDHB", "RXRA", "ME1", "SDHC", "ME2", "UQCRFS1", "COX5B", "NDUFAF1", "NDUFB3", "PDK1", "COX6B1", "COX8A", "COX6A1", "NDUFB9", "SURF1", "NDUFB1", "ATP5F1E", "DLD", "ATP5PD", "UQCRC1", "SUCLG1", "NDUFAF7", "NDUFB6", "COQ10B", "SDHD", "MPC2", "UQCR10", "ATP5F1B", "NDUFA2", "NDUFS2")	48h_vs_preop_infection.free	0.00450166
KEGG_RIBOSOME	0.98494	0.98999	0.0655321	-0.18885	-0.680831	81	c("RPS17", "RPL22", "RPL3", "RPS10", "RPL10A", "RPS27L", "RPL23A", "RPLP2", "RPL14", "RPL18", "RPL13", "RPS18", "RPL13A", "RPS2", "RPL18A", "RPS19", "RPL26", "RPSA", "RPS5", "RPS28", "RPL5", "RPS27", "RPL36", "RPL7A", "RPS24", "RPL38", "RPL35", "RPS16", "RPL4", "RPL19", "RPL34", "RPS15", "RPL15", "RPS23", "RPS3", "RPL30", "RPL31", "RPS29", "RPL35A", "RPL32", "RPL7", "RPL17", "RPL29", "RPL3L", "RPL22L1", "RPS6", "RPL27A", "RPS20", "RPL9", "RPS7", "RPS25", "RPS8", "RPS3A", "RPL6", "RPS26", "RPL21", "RPLP0", "RPS27A", "RPS15A", "RPL11", "RPLP1", "RPL8", "RPS13", "RPS21", "RPL12", "RPS12", "RPS11", "RPL41", "RPL23", "RPL28", "RPL24", "UBA52", "RPL37", "RPL37A", "RPL27", "MRPL13", "RPL26L1", "RPL36AL", "RSL24D1")	48h_vs_preop_Pneumonia	0.00436916
REACTOME_THE_CITRIC_ACID_TCA_CYCLE_AND_RESPIRATORY_ELECTRON_TRANSPORT	0.994444	0.996719	0.0978773	-0.189864	-0.767024	164	c("COX11", "SCO1", "LDHB", "PDP2", "TRAP1", "LRPPRC", "NDUFV1", "NDUFS8", "IDH2", "PDK2", "DMAC2L", "COQ10A", "NDUFAF4", "NUBPL", "D2HGDH", "NDUFV3", "UCP3", "L2HGDH", "TMEM186", "ATP5MC1", "COX20", "SUCLG2", "COX6C", "ACAD9", "NDUFB2", "COX18", "IDH3A", "NDUFA9", "NDUFA13", "NDUFS3", "PDPR", "DLAT", "COX19", "NDUFAF6", "ATP5F1D", "ME3", "NDUFA7", "SDHA", "NDUFA12", "NDUFAB1", "COX16", "NDUFS7", "PM20D1", "ATP5MC2", "UCP2", "NDUFA10", "GLO1")	2.6h_vs_preop_infection.free	0.00142737
WP_ELECTRON_TRANSPORT_CHAIN_OXPHOS_SYSTEM_IN_MITOCHONDRIA	0.99639	0.997528	0.0739901	-0.181343	-0.681651	94	c("COX11", "SCO1", "NDUFV1", "NDUFS8", "DMAC2L", "SLC25A4", "NDUFV3", "UCP3", "ATP5MC1", "COX6C", "NDUFB2", "NDUFA9", "NDUFS3", "ATP5F1D", "NDUFA7", "SDHA", "NDUFA12", "NDUFAB1", "NDUFS7", "ATP5MC2", "UCP2", "NDUFA10")	2.6h_vs_preop_infection.free	0.00107492
REACTOME_EUKARYOTIC_TRANSLATION_INITIATION	0.995549	0.997826	0.031998	0.174011	0.632694	111	c("EIF2S2", "UBA52", "EIF4EBP1", "EIF3J", "EIF4H", "EIF3I", "EIF5", "EIF3K", "RPS11", "EIF3B", "FAU", "EIF2S1", "RPS9")	preop_Pneumonia_1_vs_0	0.00094527
KEGG_REGULATION_OF_ACTIN_CYTOSKELETON	0.849034	0.998427	0.0297065	-0.23022	-0.813846	153	c("ITGA4", "VCL", "ITGA1", "ITGA2B", "TIAM2", "PAK1", "MYH9", "MYLK", "ITGAE", "SLC9A1", "ITGA10", "FGF8", "PTK2", "SSH2", "MYL5", "PIK3R1", "BRAF", "VAV2", "MYL9", "ITGB3", "VAV3", "DIAPH1", "MAPK1", "ITGB5", "ACTN3", "APC", "CFL2", "IQGAP2", "ITGA3", "ITGB8", "ITGAX", "ITGA2", "PDGFB", "FGFR2", "F2R", "PIKFYVE", "NCKAP1L")	2.6h_Pneumonia_1_vs_0	0.000683563
REACTOME_REGULATION_OF_EXPRESSION_OF_SLITS_AND_ROBOS	1	1	0.0180135	0.171549	0.584873	150	c("PSMD6", "PSMD4", "ETF1", "PSMB3", "PSMC1", "PSMD9", "LHX4", "CASC3", "ELOC", "ELOB", "PSMA7", "UBC", "PSMD7", "PSMD12", "PSMD1", "PSMB6", "PSMD13")	24h_vs_preop_infection.free	0
REACTOME_REGULATION_OF_EXPRESSION_OF_SLITS_AND_ROBOS	1	1	0.0128902	0.128634	0.429324	150	c("PSMD6", "PSMD4", "PSMB3", "CASC3", "PSMC1", "ELOB", "PSMD1", "LHX4", "PSMD9", "PSMB5", "ETF1", "PSMA7", "UBC", "PSMB6", "ELOC", "PSME3", "PSMD7", "UBB", "PSMD13", "SLIT1", "RBX1", "PSMB4", "PSMD12", "PSMB7", "ZSWIM8", "GSPT1", "UPF2", "RPS9")	48h_vs_preop_infection.free	0
REACTOME_RESPIRATORY_ELECTRON_TRANSPORT_ATP_SYNTHESIS_BY_CHEMIOSMOTIC_COUPLING_AND_HEAT_PRODUCTION_BY_UNCOUPLING_PROTEINS	1	1	0.0152836	0.180836	0.589574	121	c("SDHB", "SDHC", "UQCRFS1", "COX5B", "NDUFAF1", "NDUFB3", "COX6B1", "COX8A", "COX6A1", "NDUFB9", "SURF1", "NDUFB1", "ATP5F1E", "ATP5PD", "UQCRC1", "NDUFAF7", "NDUFB6", "COQ10B", "SDHD", "UQCR10", "ATP5F1B", "NDUFA2", "NDUFS2", "NDUFC2", "ATP5PB", "ATP5PF", "UQCR11", "COX7A2L", "NDUFAF3", "NDUFB7", "NDUFB10", "TIMMDC1", "ATP5MF", "ETFDH", "COX5A", "NDUFS1", "COX4I1", "MT-CO3", "SCO2")	48h_vs_preop_infection.free	0

### Sheet: top5_pahway.all.GOBP
pathway	pval	padj	log2err	ES	NES	size	leadingEdge	contrast	log10padj
GOBP_MYELOID_LEUKOCYTE_MEDIATED_IMMUNITY	1.49005e-72	5.10493e-69	2.22468	0.637442	3.19311	497	c("ACTR10", "LAMTOR2", "S100P", "CD63", "MMP8", "LAIR1", "C3AR1", "METTL7A", "MGST1", "CREG1", "TCN1", "CTSD", "GMFG", "RNASE2", "DYNLT1", "CST3", "HEXB", "HMOX1", "PSMD6", "MPO", "CAMP", "XRCC5", "FCER1G", "VNN1", "PSMB7", "PRDX6", "S100A9", "PSMD12", "PDAP1", "RAB27A", "CRISP3", "COMMD9", "BIN2", "SIGLEC14", "FTL", "SRP14", "ACAA1", "CSTB", "IDH1", "ANXA2", "GLIPR1", "S100A8", "CD53", "NPC2", "BPI", "NEU1", "ARPC5", "PRTN3", "SIGLEC5", "AGPAT2", "CKAP4", "CD58", "TYROBP", "HK3", "S100A12", "PGM2", "CD300A", "GCA", "GGH", "RAB10", "GSTP1", "MNDA", "VAPA", "FCAR", "PSMB1", "BST1", "ARG1", "BRI3", "PLAC8", "PLAUR", "PSMC2", "RAC1", "STXBP2", "ERP44", "PGLYRP1", "ELANE", "CD36", "GPR84", "PSMD7", "PGAM1", "COPB1", "DEGS1", "CLEC4D", "ANXA3", "FCN1", "MS4A3", "CTSZ", "CEACAM6", "CPNE3", "TNFAIP6", "AGA", "MCEMP1", "PKM", "SLC2A3", "LAMTOR1", "CMTM6", "PYGL", "CD55", "TOLLIP", "ARL8A", "GNS", "LGALS3", "MMP9", "DEFA4", "SDCBP", "CTSB", "PYCARD", "PNP", "CAP1", "VAMP8", "CTSH", "PSMD1", "OSCAR", "ADAM8", "ITGAM", "CYBA", "RAB18", "RAP1A", "FUCA2", "FTH1", "LAT2", "PSMD13", "CDA", "ALDH3B1", "SERPINB1", "IRAK4", "PSEN1", "STOM", "CD177", "KCMF1", "PGM1", "DYNLL1", "B2M", "RAB7A", "PTPRN2", "GOLGA7", "OSTF1", "PRAM1", "HEBP2", "TIMP2", "QPCT", "ATP11B", "PRCP", "TCIRG1", "ASAH1", "TRAPPC1", "DNAJC3", "MAPK14", "YPEL5", "VAT1", "STXBP3", "ITGB2", "NDUFC2", "TUSC2", "ATP6V1D", "LCN2", "NFASC", "MVP", "ANPEP", "S100A11", "PA2G4", "ADGRG3", "FPR1", "TMEM179B", "TUBB4B", "RAB6A", "LAMTOR3", "SLCO4C1", "BST2", "LAMP1", "COMMD3", "SURF4", "ORM2", "RAB3A", "CLEC12A", "PSMC3", "B4GALT1", "CYB5R3", "PRKCD", "LILRB3", "RAB31", "CD44", "FGR", "FPR2", "SELL", "C5AR1", "CTSC", "GAA", "RHOA", "GYG1", "ORM1", "CTSS", "STX4", "GRN", "SERPINA1", "SNAP29", "RNASE3", "GDI2", "SLC11A1", "TICAM1", "TOM1", "CD14", "RAC2", "LRG1", "HLA-H", "FES", "AZU1", "HSPA6", "FCGR3B", "QSOX1", "CTSA", "HMGB1", "CYSTM1", "CAB39", "NFAM1", "CCR2", "FCGR2A", "LGALS9", "ALOX5", "ARHGAP9", "RETN", "RAB24", "DOK3", "MILR1", "PADI2", "TMBIM1", "PAFAH1B2", "RAB5C", "TMEM30A", "RHOG", "LPCAT1", "IMPDH1", "ROCK1", "PSAP", "CRISPLD2", "HSPA1A", "TLR2", "CXCR1", "CTSG", "ATP6V0C", "LTA4H", "HLA-E", "ITGAX", "ACTR2", "JAGN1", "LTF", "ADAM10", "COTL1", "P2RX1", "PIK3CG", "SYNGR1", "MAPK1", "HP", "CNN2", "CD59", "NAPRT", "HSP90AA1", "HSPA1B", "SIGLEC9", "SNAP23", "ATP8B4", "CXCR2", "DGAT1", "ALDOA", "LILRB2", "GLB1", "ATP6V0A1", "RAP2B", "KPNB1", "GUSB", "OLFM4", "DDOST", "STK11IP", "RAB5B", "MAVS", "CR1", "CAPN1", "RNASET2", "HPSE", "IL4R", "ARSB", "TNFRSF1B", "DYNC1LI1", "PLEKHO2")	48h_Pneumonia_1_vs_0	68.292
GOBP_MYELOID_LEUKOCYTE_MEDIATED_IMMUNITY	3.17814e-66	1.08883e-62	2.1247	0.703762	2.77996	497	c("ITGAX", "ACAA1", "LTA4H", "GYG1", "S100A11", "IL4R", "ANPEP", "CTSD", "ADGRE2", "IMPDH1", "SERPINA1", "NFAM1", "LILRB3", "VNN1", "MGST1", "AMPD3", "MMP25", "S100A9", "ANXA3", "DNAJC3", "RAB3A", "PLAC8", "IRAK4", "PGM2", "PGAM1", "STXBP2", "FGR", "FCGR2A", "HPSE", "PRCP", "PYGL", "FCAR", "SLC11A1", "BIN2", "HK3", "RNASE2", "CD63", "PLEKHO2", "GMFG", "STOM", "IDH1", "ITGB2", "OSCAR", "TIMP2", "CTSA", "FCER1G", "PYCARD", "CTSZ", "NFASC", "NCKAP1L", "LAMTOR1", "S100A12", "PTAFR", "C5AR1", "COTL1", "CRISPLD2", "FTH1", "AGPAT2", "LILRB2", "VAT1", "PRKCD", "C3AR1", "RAB31", "BST1", "CTSC", "BRI3", "RAB10", "DOK3", "TYROBP", "SNAP29", "GM2A", "SIRPB1", "ITGAM", "ADAM17", "UNC13D", "CLEC4D", "TOM1", "CD36", "NEU1", "ARL8A", "PSMD6", "ARHGAP9", "B4GALT1", "PTPRJ", "RAB7A", "CD53", "ACTR10", "RAB27A", "MAPK14", "ALDH3B1", "MANBA", "SLC15A4", "CSTB", "PAFAH1B2", "ADAM10", "LAMTOR2", "LRG1", "CYBA", "RHOG", "CR1", "SIGLEC5", "RHOA", "TCIRG1", "ALOX5", "DNAJC13", "MAPK1", "ASAH1", "ACP3", "RAP1A", "PGM1", "RAC1", "S100A8", "NBEAL2", "SLC2A3", "OSTF1", "MVP", "SIRPA", "ADAM8", "GNS", "ARPC5", "FPR1", "CAP1", "PIK3CG", "SELL", "VAPA", "SERPINB1", "SYK", "HEXB", "FES", "GSN", "ALDOA", "KCMF1", "RAC2", "CKAP4", "QSOX1", "GRN", "CYSTM1", "NFKB1", "GOLGA7", "CMTM6", "ADGRG3", "ROCK1", "HSPA6", "MGAM", "SIGLEC9", "PKM", "PECAM1", "RNASET2", "DNAJC5", "FTL", "PADI2", "CXCR1", "SNAP23", "CPNE3", "GAA", "FUCA1", "MCEMP1", "CEACAM1", "PSEN1", "TRAPPC1", "CBL", "PTPN6", "CDA", "PGLYRP1", "LYN", "TMBIM1", "QPCT", "CD44", "RAB5C", "IQGAP1", "COMMD9", "LAT2", "HEBP2", "CPPED1", "GLB1", "SLPI", "CXCR2", "SLC44A2", "MILR1", "ANXA2", "ATP6V0A1", "FCN1", "RAB3D", "ATG7", "IQGAP2", "LAIR1", "TUSC2", "PTPRC", "HLA-E", "FOLR3", "SRP14", "GDI2", "NCSTN", "MNDA", "CNN2", "DBNL", "TLR2", "METTL7A", "ARG1", "PSAP", "SDCBP", "CAT", "RAB5B", "GAB2", "CD59", "CD58", "S100P", "CD300A", "LAMP1", "DYNC1LI1", "CD177", "TRPM2", "STK10", "GUSB", "ATP11B", "PLD1", "GALNS", "CAB39", "KPNB1", "STXBP3", "GCA", "ALDOC", "GGH", "CANT1", "NAPRT", "LPCAT1", "PRAM1", "VCL", "FPR2", "ACTR2", "RAB18", "CPNE1", "AP1M1", "HSPA1A", "TOLLIP", "DOCK2", "PPBP", "TSPAN14", "CCR2", "FCGR3B", "IST1", "DERA", "ATP8B4", "TNFRSF1B", "PIK3CD", "CAPN1", "RAP2B", "GHDC", "CD14", "CD55", "SIGLEC14", "MAN2B1", "CD93", "STX4", "KCNAB2", "PDAP1", "CTSB", "PSMD1")	48h_vs_preop_Pneumonia	61.963
GOBP_MYELOID_LEUKOCYTE_MEDIATED_IMMUNITY	1.65271e-64	5.66217e-61	2.09525	0.707644	2.57996	497	c("HK3", "MCEMP1", "RETN", "CR1", "CYSTM1", "SLC2A3", "ANXA3", "IL4R", "MAPK14", "SERPINB1", "FCER1G", "GYG1", "S100A9", "ACAA1", "FCAR", "S100A12", "CD55", "ARPC5", "GPR84", "MGAM", "GCA", "PYGL", "FGR", "AMPD3", "ITGAM", "CKAP4", "PRCP", "RNASE2", "ATP11B", "CD63", "C3AR1", "CAB39", "CCR2", "SIRPA", "IRAK4", "BRI3", "FCGR2A", "ALOX5", "RAB10", "VAPA", "ACP3", "ARL8A", "DOK3", "CBL", "LTA4H", "GNS", "HP", "CD44", "RAB31", "S100A8", "CD58", "SLC11A1", "IQGAP1", "IDH1", "CD59", "IMPDH1", "RAB27A", "BST1", "PAFAH1B2", "QPCT", "SIGLEC9", "CLEC4D", "HSPA1B", "CAP1", "SDCBP", "SERPINA1", "SLPI", "PGM2", "NCSTN", "MAPK1", "CD53", "LAMTOR1", "PTPRJ", "PIK3CG", "DNAJC3", "LRG1", "MMP9", "ASAH1", "FPR2", "ADGRG3", "OSTF1", "BIN2", "TLR2", "STOM", "LILRB3", "LYN", "CLEC5A", "PGLYRP1", "PRKCD", "GMFG", "CD14", "SLC15A4", "ARG1", "DNAJC5", "VNN1", "SNAP23", "QSOX1", "AGPAT2", "CD177", "PGAM1", "PSEN1", "LILRB2", "CMTM6", "ACTR2", "CTSZ", "NBEAL2", "TOLLIP", "FPR1", "ADAM17", "CTSB", "PADI2", "OSCAR", "PSMD6", "ADGRE2", "KCMF1", "PTPRC", "S100A11", "SELL", "MGST1", "MILR1", "SYK", "SIRPB1", "GM2A", "DERA", "TIMP2", "ATP11A", "HEBP2", "FES", "ROCK1", "CD36", "PGM1", "RAB7A", "RHOG", "RHOA", "ORM1", "DBNL", "NFKB1", "DYNLT1", "ADAM8", "NCKAP1L", "PLEKHO2", "PLD1", "ITGAX", "TRPM2", "HSPA6", "GOLGA7", "ACTR10", "CTSH", "DNAJC13", "CHIT1", "CREG1", "ERP44", "STXBP3", "HPSE", "APAF1", "ADAM10", "STXBP2", "CYBA", "DEGS1", "ALDOA", "CEACAM1", "RAB3A", "TYROBP", "TSPAN14", "PYCARD", "CXCR1", "RAB3D", "ITGB2", "CNN2", "MMP25", "SIGLEC5", "SIGLEC14", "HMOX1", "LAT2", "SLCO4C1", "RAP1A", "ARMC8", "ANXA2", "MNDA", "LAMTOR2", "CTSD", "C5AR1", "RAB5B", "CDA", "RAC2", "ORM2", "PKM", "GAB2", "HSPA1A", "ALDH3B1", "RAC1", "RAB18", "S100P", "FTL", "COTL1", "TMBIM1", "NEU1", "CANT1", "PIK3CD", "MVP", "CTSA", "DOCK2", "NFAM1", "HEXB", "CXCR2", "TOM1", "KPNB1", "COPB1", "FTH1", "PLAC8", "CSTB", "B4GALT1", "FCGR3B", "IST1", "TMEM30A", "GDI2", "RAB14", "MMP8", "RAB24", "GGH", "GRN", "CYFIP1", "CD93", "CAT", "RAB6A", "CXCL1", "IQGAP2", "CPNE3", "LAMTOR3", "NFASC", "RNASET2", "ATP6V0A1", "ATG7", "CRISPLD2", "TUBB4B", "CAPN1", "FCN1", "XRCC5", "TCIRG1", "TNFAIP6", "RAB5C", "SERPINB10", "PSMD7", "WDR1", "PSMD12", "ANPEP", "PDPK1", "COMMD9", "PSMD1", "ARSB", "ATP8B4", "F2RL1", "CAMP", "YPEL5", "CD33", "NAPRT", "GLB1", "MANBA", "PTPN6", "FOLR3", "UNC13D", "PSAP", "LGALS3", "P2RX1")	24h_vs_preop_infection.free	60.247
GOBP_MYELOID_LEUKOCYTE_MEDIATED_IMMUNITY	6.90985e-61	2.36524e-57	2.03509	0.695592	2.46389	497	c("HK3", "CR1", "AMPD3", "MCEMP1", "SERPINB1", "RNASE2", "GPR84", "ACAA1", "GYG1", "SLC2A3", "C3AR1", "SLPI", "S100A9", "IL4R", "ANXA3", "MAPK14", "S100A12", "FCER1G", "CYSTM1", "ACP3", "ITGAM", "FGR", "PYGL", "RETN", "SIRPA", "IDH1", "LTA4H", "BST1", "ADGRE2", "FCGR2A", "ARPC5", "CBL", "RAB31", "CKAP4", "CD63", "IRAK4", "HSPA1B", "LRG1", "ALOX5", "PGAM1", "ITGAX", "HP", "PTPRJ", "PAFAH1B2", "IMPDH1", "SERPINA1", "SIGLEC9", "CD44", "MGAM", "DOK3", "FCAR", "GCA", "NCKAP1L", "LILRB2", "S100A8", "AGPAT2", "CD36", "CD59", "ATP11B", "ITGB2", "BRI3", "NFKB1", "LILRB3", "VNN1", "CD55", "MAPK1", "RAB10", "CTSC", "PRKCD", "NCSTN", "PGM2", "FPR1", "IQGAP1", "CD177", "PLD1", "LAMTOR1", "ADAM17", "ARL8A", "CD53", "TIMP2", "QSOX1", "OSCAR", "VAPA", "GNS", "SNAP23", "DNAJC3", "RAB3A", "S100A11", "PADI2", "MGST1", "CCR2", "SLC15A4", "STOM", "RAB27A", "PSMD6", "CAP1", "LYN", "CTSZ", "CAB39", "MILR1", "STXBP2", "ADAM8", "HPSE", "DERA", "NBEAL2", "SYK", "SLC11A1", "PRCP", "PLAC8", "FES", "ASAH1", "DNAJC5", "PLEKHO2", "PGLYRP1", "CTSD", "GM2A", "SELL", "PSEN1", "GMFG", "FPR2", "KCMF1", "SIRPB1", "ALDOA", "SDCBP", "OSTF1", "HSPA6", "CTSA", "PTPRC", "CMTM6", "BIN2", "CTSB", "ADGRG3", "RHOG", "SIGLEC14", "SIGLEC5", "PYCARD", "ACTR2", "CD58", "GSN", "TLR2", "CREG1", "CLEC4D", "ADAM10", "TRPM2", "CYBA", "CD14", "DNAJC13", "ALDH3B1", "ATG7", "RHOA", "ROCK1", "RAC1", "HEBP2", "PKM", "VAT1", "QPCT", "RAB7A", "COTL1", "RAP1A", "HEXB", "CAT", "MANBA", "RNASET2", "NEU1", "ATP11A", "IQGAP2", "RAB3D", "TOLLIP", "NFAM1", "TYROBP", "GOLGA7", "ARG1", "TMBIM1", "DYNLT1", "ATP8B4", "PIK3CG", "GRN", "FTL", "HSPA1A", "ANPEP", "GALNS", "CNN2", "DBNL", "DEGS1", "STXBP3", "CPNE3", "ARMC8", "NFASC", "CRISPLD2", "PGM1", "ACTR10", "FTH1", "CXCR1", "ANXA2", "RAB5B", "CYFIP1", "ERP44", "RAB14", "CEACAM1", "CSTB", "GLB1", "TCIRG1", "SERPINB10", "MMP9", "GDI2", "HMOX1", "MVP", "RAB18", "LAMTOR2", "DOCK2", "RAC2", "CD93", "MNDA", "UNC13D", "C5AR1", "CYB5R3", "TOM1", "MMP25", "FOLR3", "APAF1", "DYNC1LI1", "FCN1", "FUCA1", "CANT1", "ARHGAP9", "TSPAN14", "CDA", "CAPN1", "TRAPPC1", "FCGR3B", "ARSB", "COPB1", "CXCR2", "CLEC5A", "PTPN6", "PIK3CD", "RAB24", "CEACAM3", "GAB2", "B4GALT1", "LAMP1", "TUBB4B", "ALAD", "PSAP", "PSMD1", "PTAFR", "IST1", "LAT2", "PECAM1", "ATP6V1D", "P2RX1", "NAPRT", "KPNB1", "CHIT1", "S100P", "PPBP")	48h_vs_preop_infection.free	56.6261
GOBP_MYELOID_LEUKOCYTE_MEDIATED_IMMUNITY	5.71371e-59	1.95752e-55	2.00433	0.68261	2.72754	497	c("GYG1", "ITGAX", "IL4R", "PRCP", "FCAR", "ACAA1", "SLC11A1", "IMPDH1", "ANXA3", "SERPINA1", "CTSD", "S100A9", "MMP25", "LTA4H", "S100A11", "ANPEP", "BIN2", "IRAK4", "VNN1", "LILRB3", "CLEC4D", "ADGRE2", "FGR", "DNAJC3", "PYGL", "PGM2", "NFASC", "MGST1", "AMPD3", "HK3", "STOM", "IDH1", "NFAM1", "S100A12", "FCER1G", "GMFG", "FCGR2A", "OSCAR", "RAB3A", "DOK3", "C5AR1", "PLEKHO2", "PGAM1", "CD63", "TIMP2", "RNASE2", "LILRB2", "CTSZ", "PIK3CG", "SIRPB1", "AGPAT2", "QPCT", "BRI3", "MGAM", "LAMTOR1", "ITGAM", "RAB10", "NCKAP1L", "NBEAL2", "TOM1", "PGM1", "ARL8A", "S100A8", "PRKCD", "GGH", "GM2A", "ADAM17", "PLAC8", "MAPK14", "STXBP2", "ALOX5", "PYCARD", "CD36", "UNC13D", "CYSTM1", "ATP6V0A1", "CAP1", "ADGRG3", "CR1", "RAB31", "ARPC5", "RAB7A", "ITGB2", "SLC2A3", "CRISPLD2", "CTSA", "OSTF1", "ALDH3B1", "RAB27A", "PAFAH1B2", "C3AR1", "DNAJC13", "COTL1", "RHOG", "GNS", "ROCK1", "ACP3", "RHOA", "VAPA", "BST1", "ASAH1", "MCEMP1", "CYBA", "PTPRJ", "PADI2", "SIGLEC5", "PSEN1", "TRPM2", "SNAP29", "ACTR10", "DNAJC5", "QSOX1", "LAT2", "SERPINB1", "FTH1", "B4GALT1", "FES", "ANXA2", "SIGLEC9", "PLD1", "SELL", "TYROBP", "LAMTOR2", "CXCR1", "VAT1", "DBNL", "ALDOA", "CMTM6", "SLC15A4", "COMMD9", "CKAP4", "CBL", "ARG1", "ADAM10", "MVP", "PKM", "RAC2", "PGLYRP1", "CD53", "MILR1", "RAB3D", "CCR2", "MAPK1", "LRG1", "SYK", "HPSE", "HEBP2", "TCIRG1", "IQGAP1", "TLR2", "VCL", "CD58", "CDA", "RAC1", "GAA", "CEACAM1", "KCMF1", "RAP1A", "CSTB", "TOLLIP", "FOLR3", "RETN", "PTAFR", "PSMD6", "PTPN6", "FPR1", "TSPAN14", "GRN", "SIRPA", "CAB39", "PPBP", "FTL", "S100P", "GOLGA7", "CD44", "LYN", "ATP11B", "PTPRC", "RAB5C", "CXCR2", "ADAM8", "CNN2", "PRAM1", "SDCBP", "STK10", "NFKB1", "HEXB", "TMBIM1", "CD55", "SNAP23", "GCA", "ARHGAP9", "NAPRT", "NEU1", "GDI2", "PSMD1", "GAB2", "CAPN1", "RNASET2", "CD14", "TRAPPC1", "CTSB", "HSPA6", "KPNB1", "ATG7", "FPR2", "SRP14", "SLC44A2", "CD177", "IST1", "PSMD7", "CPPED1", "STXBP3", "AP1M1", "RAB5B", "FCN1", "ARMC8", "DOCK2", "PIK3CD", "CPNE1", "NCSTN", "MNDA", "PSAP", "RAB18", "ACTR2", "HSPA1A", "MMP9", "GALNS", "MANBA", "FUCA1", "IQGAP2", "PECAM1", "LAMP1", "TUBB4B", "CANT1", "CD33", "STX4", "SLCO4C1", "GLB1", "LAMTOR3", "HP", "PSMD13", "CTSH", "IGF2R", "FCGR3B", "ORM1", "SERPINB6", "YPEL5", "CAT", "CYFIP1", "ORM2", "P2RX1", "CD59", "GSN", "HLA-E", "ATP6V1D", "ADGRE5", "SIGLEC14", "WDR1", "CD93", "PDXK", "CREG1", "DERA", "SLPI", "GUSB")	24h_vs_preop_Pneumonia	54.7083
GOBP_MYELOID_LEUKOCYTE_MEDIATED_IMMUNITY	8.66867e-47	2.96989e-43	1.78578	0.578275	2.82891	497	c("CTSD", "PNP", "CREG1", "LAIR1", "RNASE2", "FABP5", "IDH1", "ANXA2", "VAT1", "PSMD1", "CYB5R3", "SYNGR1", "S100P", "MGST1", "CEACAM6", "PRDX6", "SIGLEC5", "GPI", "RNASE3", "AGPAT2", "LAMTOR2", "MMP8", "DYNLL1", "FTL", "HEXB", "SIGLEC14", "PSMD7", "HMOX1", "PKM", "ELANE", "PRTN3", "PLAC8", "ALDH3B1", "AZU1", "S100A9", "ATP6V1D", "VNN1", "CD36", "TOLLIP", "CTSB", "CAMP", "PRAM1", "C3AR1", "CST3", "PA2G4", "HK3", "TCN1", "TUBB4B", "S100A8", "GGH", "CD63", "BIN2", "ANPEP", "COMMD9", "S100A12", "PSMC2", "RAC1", "CSTB", "PLD1", "PGAM1", "DEFA4", "GSTP1", "ACTR10", "ITGAM", "STXBP2", "MMP9", "ITGB2", "CTSH", "RAB4B", "TRAPPC1", "PSEN1", "ALAD", "CD177", "PSMC3", "ATP6V0C", "FUCA2", "CYBA", "CRISP3", "BST1", "PADI2", "ACAA1", "TIMP2", "GUSB", "CAPN1", "GMFG", "METTL7A", "PSMD14", "MPO", "FCN1", "P2RX1", "FCAR", "PSMB7", "NEU1", "NAPRT", "MS4A3", "PSMB1", "LCN2", "GPR84", "COMMD3", "TCIRG1", "FCER1G", "ARPC5", "PSMD12", "CD68", "LAMTOR1", "LGALS3", "HLA-H", "CTSZ", "ITGAX", "MCEMP1", "AGA", "GYG1", "TUBB", "GRN", "OSCAR", "CAP1", "PPIA", "STK11IP", "PYGL", "PGLYRP1", "SRP14", "TOM1", "MILR1", "PSMD2", "HSP90AA1", "PYCARD", "PLAU", "GDI2", "PPBP", "XRCC5", "CLEC4D", "COPB1", "QSOX1", "PSMD13", "ARG1", "LAMP1", "VAMP8", "LAT2", "RETN", "SNAP29", "DYNLT1", "DEGS1", "PGM2", "GLIPR1", "STOM", "PDAP1", "CKAP4", "S100A13", "STX4", "AP1M1", "PGM1", "SLC11A1", "VAPA", "APEH", "RAB27A", "GAA", "RAB10", "CTSA", "ITGAL", "LPCAT1", "DDX21", "TYROBP", "DDOST", "GNS", "SERPINA1", "ALDOA", "SERPINB1", "B2M", "TNFAIP6", "UNC13D", "ADGRG3", "XRCC6", "RAP1A", "FES", "FGR", "TARM1", "CD53", "QPCT", "RAB3A", "IRAK4", "PSMD6", "HSPA1A", "CCR2", "BRI3", "SIGLEC9", "PLAUR", "DPP7", "NPC2", "LILRB2", "CDA", "TMBIM1", "ANXA3", "SLC2A3", "CEACAM8", "SLCO4C1", "CRISPLD2", "NDUFC2", "HEBP2", "PSMA2", "KCMF1", "RHOA", "SNX4", "YPEL5", "PSAP", "IMPDH1", "AP2A2", "SELL", "MAVS", "RAB7A", "FTH1", "RAB18", "ILF2", "ARL8A", "TBC1D10C", "HMGB1", "VCP", "MVP", "ARHGAP9", "VAMP2", "GCA", "OLR1", "OSTF1", "NRAS", "DGAT1", "CTSG", "CMTM6", "GHDC", "DYNC1LI1", "RAC2", "KCNAB2", "CD55", "CD58", "LILRB3", "CD300A", "ERP44", "ADAM8", "PRKCD", "FPR1", "GOLGA7", "RAB31", "PRCP", "VPS35L", "ATP6V0A1", "APRT", "ATP8B4", "ALOX5", "RAB37", "PSMD3", "ATP11B", "NCKAP1L", "DNASE1", "RHOG", "HP")	24h_Pneumonia_1_vs_0	42.5273
GOBP_MYELOID_LEUKOCYTE_MEDIATED_IMMUNITY	6.83368e-46	2.34122e-42	1.7683	0.636064	2.63403	497	c("CEACAM1", "STOM", "GYG1", "FCAR", "CLEC4D", "IL4R", "ANXA3", "LRG1", "IRAK4", "VAPA", "RAB7A", "CD59", "RHOG", "VNN1", "TLR2", "TSPAN14", "LAT2", "RAB27A", "CXCR1", "S100A9", "DOK3", "FPR2", "ADGRG3", "FCGR2A", "RAB5C", "PGM1", "SLC11A1", "IMPDH1", "CD55", "CAP1", "CANT1", "CAB39", "ARL8A", "GM2A", "CXCR2", "SERPINB1", "CD53", "MMP25", "ALOX5", "XRCC5", "CXCL1", "CCR2", "GCA", "SDCBP", "PYGL", "MAVS", "CD14", "IST1", "FES", "MAPK14", "DBNL", "GAB2", "ARPC5", "FPR1", "AGPAT2", "S100P", "GMFG", "RAB5B", "SELL", "RAC2", "ACTR10", "SERPINA1", "LYN", "CMTM6", "ACTR2", "DNAJC5", "RAB31", "S100A12", "IQGAP1", "PSEN1", "MVP", "SLC2A3", "PTPRJ", "KCMF1", "QPCT", "NBEAL2", "SIGLEC9", "KPNB1", "RHOA", "OSTF1", "PSMD13", "OSCAR", "TRAPPC1", "PTX3", "TOM1", "STX4", "GOLGA7", "ROCK1", "CR1", "S100A11", "MNDA", "CYBA", "GNS", "TRPM2", "GSN", "RAB24", "CD58", "NFKB1", "PLD1", "CAT", "CYSTM1", "S100A8", "CKAP4", "ERP44", "MGAM", "WDR1", "APAF1", "HK3", "HEBP2", "SNAP23", "PTPRC", "ITGAM", "TIMP2", "CD44", "GDI2", "FCER1G", "RAB6A", "PADI2", "CDA", "PIK3CD", "RAB3D", "MCEMP1", "TMEM30A", "CD63", "SERPINB10", "CNN2", "ALDOA", "SIRPB1", "FGR", "GSDMD", "PGLYRP1", "UNC13D", "ATP11B", "PLEKHO2", "PIK3CG", "SIRPA", "ADAM8", "NAPRT", "COPB1", "LILRB3", "TYROBP", "PSMD6", "PAFAH1B2", "YPEL5", "NFASC", "HSPA6", "BST1", "DYNLT1", "DEGS1", "STXBP2", "BRI3", "LAMTOR3", "PRKCD", "LAMTOR1", "STXBP3", "CLEC5A", "ATP11A", "PGAM1", "CAPN1", "TOLLIP", "DOCK2", "IGF2R", "SNAP29", "PDPK1", "ACAA1", "SURF4", "SIGLEC5", "GAA", "MMP9", "TUBB4B", "CBL", "HLA-C", "HLA-E", "DNASE1", "VCP", "PDAP1", "AGL", "DGAT1", "ARG1", "RAP1A", "CD93", "TMBIM1", "CTSH", "BIN2", "FTH1", "RAB10", "LAMP1", "QSOX1", "LTA4H", "GGH", "SYK", "TCIRG1", "ARMC8", "STBD1", "FAF2", "KMT2E", "CTSB", "GPR84", "HP", "RETN", "RAC1", "FTL", "PGM2", "MME", "C3AR1", "ADAM17", "PSMD7", "PSMB1", "NFAM1", "PKM", "GRN", "DERA", "CHIT1", "NCSTN", "SRP14", "CD177", "MILR1", "SLCO4C1", "TICAM1", "CPNE3", "DNAJC3", "FCN1", "DDX21", "PDXK", "MAPK1", "RAB18", "PSMD12", "PTPN6", "ATP6V0C", "BPI", "SLC44A2", "PYCARD", "PSMD1", "CYB5R3", "SIGLEC14", "CRISP3", "TCN1", "AP1M1", "STING1", "HSPA1A", "ADGRE5", "CTSD", "GALNS", "B4GALT1", "P2RX1", "ADGRE2")	2.6h_vs_preop_Pneumonia	41.6306
GOBP_MYELOID_LEUKOCYTE_MEDIATED_IMMUNITY	6.57581e-45	2.25287e-41	1.74473	0.65792	2.4293	497	c("FCAR", "CD55", "CLEC5A", "GPR84", "PTX3", "IL4R", "SERPINB1", "STOM", "SLC2A3", "CLEC4D", "GYG1", "CD59", "CKAP4", "VAPA", "GCA", "FPR2", "ATP11B", "PSEN1", "HSPA1B", "CAB39", "TLR2", "MAPK14", "CR1", "SDCBP", "LRG1", "ATP11A", "CEACAM1", "ANXA3", "ADGRG3", "CRISP3", "FES", "RAB27A", "ARPC5", "HK3", "CD53", "QSOX1", "MCEMP1", "ITGAM", "TSPAN14", "CD58", "RETN", "IRAK4", "SLC11A1", "IQGAP1", "MMP9", "GM2A", "DEGS1", "ROCK1", "GNS", "ACTR2", "ARL8A", "DOK3", "CYSTM1", "RAB31", "CCR2", "FPR1", "DBNL", "ALOX5", "MGAM", "PGM1", "RAB24", "CAP1", "C3AR1", "RAB7A", "KCMF1", "PYGL", "PLD1", "RHOG", "FAF2", "TNFAIP6", "ERP44", "AGPAT2", "CANT1", "FCGR2A", "ADAM8", "SURF4", "TRPM2", "CD44", "NFKB1", "OSTF1", "APAF1", "PSMD6", "VNN1", "SIGLEC9", "SIRPA", "LYN", "S100A9", "CD14", "RAB5B", "CTSH", "GOLGA7", "FGR", "IST1", "DYNLT1", "DNAJC5", "CMTM6", "BST1", "QPCT", "TCN1", "CD63", "FCER1G", "SELL", "PDPK1", "S100A12", "HP", "SNAP23", "MAVS", "GAB2", "CXCL1", "CXCR1", "PGLYRP1", "CD177", "WDR1", "CHIT1", "NCSTN", "NBEAL2", "ALDOA", "RHOA", "PTPRC", "PAFAH1B2", "OSCAR", "CBL", "ARG1", "XRCC5", "MAPK1", "CNN2", "SERPINB10", "TIMP2", "STXBP3", "GMFG", "LILRB3", "PTPRJ", "ATP6V0C", "PGAM1", "ACAA1", "CYBA", "RAC2", "COPB1", "SERPINA1", "MVP", "CTSB", "CAPN1", "PKM", "DOCK2", "IMPDH1", "CXCR2", "S100P", "PIK3CG", "BPI", "LAT2", "SLCO4C1", "LAMTOR1", "B4GALT1", "CPNE3", "RAB6A", "PRKCD", "PSMD12", "CD93", "MILR1", "TMEM30A", "TOLLIP", "TOM1", "RAB5C", "RAB3D", "HEBP2", "KPNB1", "YPEL5", "HGSNAT", "HSPA1A", "KMT2E", "SIRPB1", "TRAPPC1", "ORM1", "HSPA6", "LPCAT1", "ACTR10", "BRI3", "CDA", "ARMC8", "VCL", "PSMD1", "STX4", "SYK", "S100A8", "STXBP2", "GSN", "VCP", "MMP8", "ADAM17", "ASAH1", "PSMD13", "LILRB2", "SIGLEC14", "CREG1", "LAMP1", "BIN2", "ORM2", "RAB10", "PSMD7", "FTH1", "PIK3CD", "TUBB4B", "PADI2", "MNDA", "SIGLEC5", "S100A11", "RNASE2", "TYROBP", "RAP1A", "MME", "DDX21", "DNAJC13", "CAMP", "IGF2R", "MGST1", "IDH1", "GDI2", "PLEKHO2", "CTSD", "SNAP29", "FOLR3", "ADGRE5", "GAA", "CYB5R3", "TMBIM1", "NAPRT", "PSMD2", "TICAM1", "DNAJC3", "TCIRG1", "DGAT1", "PSMD11", "UNC13D", "ADGRE2", "AMPD3", "CRISPLD2", "CTSA", "HMOX1", "MMP25", "ATG7", "FTL", "CTSS", "GRN", "DERA", "PGM2", "ACP3", "ITGB2", "P2RX1", "GSDMD", "FCN1", "SLC15A4", "GALNS")	2.6h_vs_preop_infection.free	40.6473
GOBP_MYELOID_LEUKOCYTE_MEDIATED_IMMUNITY	1.64028e-42	5.6196e-39	1.69659	0.619172	2.60895	497	c("CREG1", "PNP", "DYNLL1", "PRDX6", "LGALS3", "RETN", "CLEC4D", "TCN1", "CAMP", "BPI", "ERP44", "RNASE2", "CYB5R3", "PA2G4", "ANXA3", "PRTN3", "CTSB", "LCN2", "CCR2", "CD59", "DYNLT1", "HK3", "ATP6V0C", "SIGLEC14", "S100A12", "FCAR", "GCA", "CD36", "OLFM4", "RNASE3", "CTSH", "ARSB", "IDH1", "RAB6A", "HMOX1", "DEGS1", "GGH", "FUCA2", "STOM", "C3AR1", "ARPC5", "FTL", "COPB1", "TUBB4B", "CKAP4", "CTSG", "S100P", "KCMF1", "VNN1", "NDUFC2", "ATP11B", "VAPA", "S100A9", "DERA", "CD63", "CD53", "OLR1", "RAB24", "CST3", "FCER1G", "PSMB7", "SLC2A3", "LRG1", "TNFAIP6", "LAMTOR1", "ATP8B4", "RAB10", "PGAM1", "CR1", "PAFAH1B2", "S100A8", "DEFA4", "ATP6V1D", "CAP1", "TOLLIP", "ACTR2", "CD58", "DDX21", "IL4R", "ARG1", "CAB39", "CEACAM8", "RAB31", "ACTR10", "FPR2", "SDCBP", "AGPAT2", "ANXA2", "MAPK14", "MS4A3", "PLAC8", "PSMD12", "RAB14", "MPO", "LTF", "AZU1", "HEXB", "CMTM6", "CRISP3", "HLA-H", "XRCC5", "ELANE", "PTX3", "SELL", "IRAK4", "PGLYRP1", "BST1", "FPR1", "GSDMD", "TMBIM1", "NPC2", "SNAP23", "ILF2", "PSEN1", "PSMB1", "ITGAM", "ARL8A", "CTSS", "BRI3", "MGST1", "LYZ", "CLEC12A", "GDI2", "GPR84", "SYNGR1", "PTPRN2", "LAMTOR2", "CTSC", "RAB27A", "FABP5", "CSTB", "VAMP8", "STBD1", "ALOX5", "DDX58", "TLR2", "GNS", "CD300A", "SLCO4C1", "FGR", "SERPINB10", "PADI2", "CYBA", "RAP1A", "OSTF1", "CAT", "MNDA", "FCGR2A", "PSMD6", "ORMDL3", "ATP11A", "SIGLEC9", "COMMD9", "SIGLEC5", "ACAA1", "KRT1", "PSMC2", "CD14", "ADGRG3", "DGAT1", "BST2", "SIRPA", "B2M", "ARMC8", "SURF4", "CPNE3", "PSMC3", "FCN1", "HSPA6", "HSP90AA1", "QSOX1", "PSMD1", "TYROBP", "GMFG", "YPEL5", "RAC1", "MMP8", "P2RX1", "PLD1", "GOLGA7", "OSCAR", "CTSZ", "SLPI", "LYN", "RAB5B", "PSMD14", "FES", "PYGL", "NRAS", "RHOA", "QPCT", "NEU1", "PSMD7", "STXBP3", "HEBP2", "PRCP", "TMEM30A", "ORM1", "BIN2", "DYNC1LI1", "RAB18", "LAMTOR3", "DOK3", "FAF2", "CEACAM6", "PGM2", "PDAP1", "LGALS9", "MAPK1", "TRAPPC1", "APAF1", "RAB7A", "ABCA13", "CD177", "AOC1", "PSMD13", "CXCR1", "GLIPR1", "RAB44", "ADAM8", "FCGR3B", "SLC27A2", "CD33", "RAC2", "COMMD3", "LAT2", "PYCARD", "RHOG", "TCIRG1", "LAIR1", "CNN2", "CYFIP1", "PRKCD", "CEACAM1", "MILR1", "FGL2", "CDA", "ALAD", "ALDH3B1", "HSPA1A", "NAPRT", "CCT8", "METTL7A", "SERPINB1", "CAPN1", "GSN", "TRPM2", "TIMP2", "C12orf4", "TARM1", "PKM", "PLAUR", "FUCA1", "TUSC2", "PTPRC", "HSPA8", "IST1", "KPNB1", "RAB5C", "STXBP2", "ROCK1", "TSPAN14", "SLC15A4", "PSMD2", "CCT2", "DDOST", "CTSD", "SYK", "PGM1", "SERPINA1", "CXCR2")	preop_Pneumonia_1_vs_0	38.2503
GOBP_RIBONUCLEOPROTEIN_COMPLEX_BIOGENESIS	4.11769e-27	1.41072e-23	1.34993	0.511734	2.53425	412	c("C1QBP", "WDR18", "RPS27L", "RPL35A", "TRMT112", "RPL26L1", "DDX56", "IMP3", "UTP18", "GTF3A", "NIFK", "MPV17L2", "ERI1", "RPL35", "TSR3", "ABCE1", "EIF3I", "SNRPD1", "RPS24", "EBNA1BP2", "EIF3G", "RPS7", "RPLP0P6", "POP7", "EIF3K", "FTSJ3", "MRPL36", "RPL26", "RPSA", "NPM3", "NOL11", "MTREX", "BOP1", "PUF60", "UTP23", "NOL6", "HEATR3", "POP5", "PAK1IP1", "WDR77", "NOM1", "LSM4", "TAF9", "PRPF39", "SNRPD2", "TXNL4A", "DDX49", "RPL27", "EIF2S2", "NHP2", "RPL7", "NOL10", "FASTKD2", "RPS21", "RPS2", "TGS1", "SNRPE", "EXOSC5", "RPLP0", "SRSF9", "STRAP", "WDR46", "NOB1", "RPL7L1", "EIF3E", "IMP4", "XRCC5", "SRFBP1", "FCF1", "RPF1", "RPS15", "RPUSD2", "RPL24", "SNRPC", "TARBP2", "EXOSC6", "WDR36", "EIF4H", "EIF3F", "RPS14", "PA2G4", "FBL", "DDX18", "C1D", "NMD3", "PTGES3", "SIRT7", "EXOSC4", "RPS8", "SNRPD3", "PPAN", "RBIS", "RAN", "SNRPG", "NGDN", "NOP16", "RPL7A", "ERI3", "NVL", "HSP90AB1", "ESF1", "AAR2", "RPS25", "MRPL20", "LSM2", "RPUSD3", "LYAR", "ZNHIT3", "EIF3H", "RIOK1", "ISY1", "RPS27", "SNRPB", "RPS6", "RPL3", "NIP7", "MRPS7", "EIF2A", "RPL6", "DDX28", "SNU13", "HSP90AA1", "MRPL22", "RAMAC", "POP4", "PRMT5", "GTPBP4", "RIOK3", "MTG2", "WDR55", "RUVBL2", "MAK16", "BRIX1", "EIF3J", "POLR2D", "SART3", "RPL13A", "NUP88", "RUVBL1", "RSL24D1", "ERAL1", "SHQ1", "EIF6", "RPF2", "RPS9", "KRI1", "GCFC2", "RPL5", "SRSF1", "RPL11", "DDX23", "RPS5", "DDX21", "RPS28", "MRPL1", "RCL1", "MRM3", "METTL5", "MRPS11", "PRPF3", "KRR1", "MRM2", "CD2BP2", "WDR12", "SMN1", "RPL14", "FDXACB1", "NUDT21", "DCAF13", "SRSF6", "RPUSD4", "AATF", "GEMIN7", "YJU2", "EXOSC1")	2.6h_Pneumonia_1_vs_0	22.8506
GOBP_RIBOSOME_BIOGENESIS	2.63907e-25	4.52073e-22	1.30309	0.560034	2.65785	290	c("C1QBP", "WDR18", "RPS27L", "RPL35A", "TRMT112", "RPL26L1", "DDX56", "IMP3", "UTP18", "GTF3A", "NIFK", "MPV17L2", "ERI1", "RPL35", "TSR3", "ABCE1", "RPS24", "EBNA1BP2", "RPS7", "RPLP0P6", "POP7", "FTSJ3", "MRPL36", "RPL26", "RPSA", "NPM3", "NOL11", "MTREX", "BOP1", "UTP23", "NOL6", "HEATR3", "POP5", "PAK1IP1", "NOM1", "DDX49", "RPL27", "NHP2", "RPL7", "NOL10", "FASTKD2", "RPS21", "RPS2", "EXOSC5", "RPLP0", "WDR46", "NOB1", "RPL7L1", "IMP4", "XRCC5", "SRFBP1", "FCF1", "RPF1", "RPS15", "RPUSD2", "RPL24", "EXOSC6", "WDR36", "RPS14", "PA2G4", "FBL", "DDX18", "C1D", "NMD3", "SIRT7", "EXOSC4", "RPS8", "PPAN", "RBIS", "RAN", "NGDN", "NOP16", "RPL7A", "ERI3", "NVL", "ESF1", "RPS25", "MRPL20", "RPUSD3", "LYAR", "ZNHIT3", "RIOK1", "RPS27", "RPS6", "RPL3", "NIP7", "MRPS7", "EIF2A", "RPL6", "DDX28", "SNU13", "MRPL22", "POP4", "GTPBP4", "RIOK3", "MTG2", "WDR55", "MAK16", "BRIX1", "NUP88", "RSL24D1", "ERAL1", "SHQ1", "EIF6", "RPF2", "RPS9", "KRI1", "RPL5", "RPL11", "RPS5", "DDX21", "RPS28", "MRPL1", "RCL1", "MRM3", "METTL5", "MRPS11", "KRR1", "MRM2")	2.6h_Pneumonia_1_vs_0	21.3448
GOBP_PROTEASOMAL_PROTEIN_CATABOLIC_PROCESS	2.51635e-24	4.3105e-21	1.27903	0.553066	2.30532	425	c("YOD1", "SIAH2", "IFI27", "PITHD1", "UBB", "ELOB", "FBXO9", "UBE2H", "CDC34", "GABARAPL2", "SKP1", "PSMF1", "UBE2S", "GID4", "ENC1", "NEDD4L", "RAD23A", "TOR1A", "PINK1", "PSMA1", "UBXN6", "GPX1", "RNF14", "DERL2", "ZNRF1", "UBQLN1", "AMFR", "RBX1", "FBXO39", "UBE2D3", "AURKB", "RNF187", "GID8", "UBE2J1", "DNAJB2", "PSME4", "PSMA6", "FBXO6", "SHARPIN", "SUMO1", "PSMB6", "TBL1XR1", "RCHY1", "SEC61B", "KCTD5", "NFE2L2", "CDC27", "GNA12", "HERPUD1", "UBE2K", "PSMA7", "DCAF11", "UBE2B", "UBA52", "SUMO2", "DESI1", "PSMB7", "FBXL5", "PSMD5", "RMND5A", "PARK7", "BIRC2", "AURKA", "SDF2L1", "RAD23B", "HSPA5", "SDCBP", "PSMD12", "TRIM25", "WAC", "DNAJB9", "PSMD4", "BAG6", "MAN1A1", "PSEN1", "ZER1", "RYBP", "PSMD8", "PSMB1", "PSMB4", "ANAPC11", "UBE2G1", "UBXN2B", "UGGT2", "AUP1", "CTNNB1", "PLAA", "CSNK1A1", "FBXO33", "RNF5", "ZFAND2B", "UBXN11", "RNF139", "TRIB1", "PSMC1", "CCDC47", "UBE2W", "PSMD6", "SELENOS", "DERL1", "PSMB3", "PSMC2", "FBXL6", "CAV1", "UBE2D1", "ANAPC15", "TRIM72", "LAMP3", "PSME3IP1", "ARMC8", "PCBP2", "RNF144B", "PSMB8", "RNF175", "PSMC3", "PSMB2", "PSMD1", "RNF34", "ARRB2", "TMUB2", "RNF41", "UFD1", "CUL4A", "HSP90B1", "EDEM2", "PELI1", "ITCH", "PSMD14", "FBXW5", "COMMD1", "SPSB3", "PSMD7", "KIF14", "AMN1", "DMAC2", "SGTB", "NPLOC4", "UBXN4", "RNFT1", "FAF2", "PSMA4", "UBE2E1", "BUB1B", "UBE2V2", "PSMD13", "HECTD3", "HM13", "PSMB5", "NEDD4", "DDB1", "TNFAIP1", "TRIB3", "FBXL4", "GBA", "UBC", "PSMD9", "MARCHF7", "COP1", "PSME1", "ALAD", "HSPA1A", "PPP2CB", "RHBDD1", "CEBPA", "N4BP1", "NHLRC1", "DAB2IP", "PSMA3", "CUL3", "RNF185", "TLK2", "SOCS6", "PSME2", "PML", "FBXO38", "CSNK1D", "PSMD2", "SPOPL", "FAM122A", "GSK3A", "MAEA", "RNF217", "TMUB1", "CDK2", "FBXO45")	preop_Pneumonia_1_vs_0	20.3655
GOBP_TRANSLATIONAL_INITIATION	7.01278e-23	8.00859e-20	1.2379	0.630906	2.77581	173	c("RPL35A", "RPL34", "RPL41", "RPL23", "RPS3A", "RPL31", "RPL9", "RPL21", "RPL35", "ABCE1", "EIF3I", "RPS24", "EIF3G", "RPS7", "EIF1B", "TMED2", "RPS18", "EIF3K", "RPL30", "PAIP1", "RPL26", "RPSA", "PPP1CA", "RPL15", "EIF2B5", "CSDE1", "EIF2B3", "RPL27", "EIF2S2", "RPL7", "RPS21", "RPS20", "RPS2", "RPLP0", "RPS3", "EIF4E3", "RPL4", "RPLP1", "EIF3E", "RPS29", "RPS15", "RPL24", "EIF4E2", "RPL8", "COPS5", "ATF4", "EIF4H", "EIF3F", "RPS14", "RPS15A", "RPS11", "CDC123", "RPS8", "RPS27A", "RPL7A", "RPS13", "YTHDF2", "NCK1", "RPS25", "EIF2B4", "RPL36", "EIF3H", "RPL13", "RPS27", "RPS6", "EIF4EBP1", "RPL3", "EIF1", "EIF2A", "RPL37A", "RPL6", "RPL32", "ALKBH1", "EIF2AK1", "RPS6KB2", "NCBP2", "EIF3J", "POLR2D", "UBA52", "RPL13A", "RPL19", "EIF6", "RPS9", "POLR2G", "RPL5", "HSPB1", "RPL28", "RPL11", "KHDRBS1", "EIF2S1", "RPS5", "RPS28")	2.6h_Pneumonia_1_vs_0	19.0964
GOBP_PROTEIN_TARGETING	6.64785e-22	5.69388e-19	1.21254	0.492733	2.40574	385	c("AMACR", "DECR2", "SRPRB", "ROMO1", "UBL5", "TIMM8B", "RPL35A", "ARL6", "GET3", "RPL34", "RPL41", "TOMM22", "GSTK1", "BNIP3L", "RPL23", "HAX1", "FIS1", "RPS3A", "UBB", "DNAJC19", "RPL31", "ATP5IF1", "RPL9", "TIMM23", "RPL21", "RPL35", "GABARAP", "SRP72", "ECI2", "RPS24", "RPS7", "SSR3", "RPS18", "RPL30", "TOMM7", "SEC61B", "CIB1", "RPL26", "RPSA", "M6PR", "RPL15", "SSR2", "ZDHHC21", "SRP9", "CDK5", "ACOT4", "ATG3", "TSPO", "RPL27", "RTP5", "PECR", "RPL7", "RPS21", "NUDT7", "RPS20", "RPS2", "SEC61G", "UBE2L3", "AP4S1", "RPLP0", "RAB27A", "RPS3", "CAT", "RPL4", "RPLP1", "SRP54", "UBE2D3", "SPCS2", "AIP", "HSPA8", "SAE1", "ZFAND2B", "RPS29", "RPS15", "RPL24", "MFN2", "PEX26", "UBE2D2", "TIMM29", "TIMM9", "RPL8", "TOMM70", "RPS14", "TIMM13", "RPS15A", "RPS11", "PEX5", "RPS8", "RPS27A", "HSPA5", "RPL7A", "RPS13", "PEX19", "RPS25", "SH3GLB1", "TRAK2", "RPL36", "TOMM40L", "RPL13", "MFF", "RPS27", "GIPC1", "STOM", "RPS6", "RPL3", "SEC61A1", "ICMT", "RPL37A", "RPL6", "RPL32", "SEC62", "HSP90AA1", "ZDHHC3", "ARL6IP1", "ZFAND6", "SPCS1", "RN7SL1", "TIMM17A", "PDCD5", "TRAM1", "GRPEL1", "CACNB3", "PEX2", "ARIH2", "CHMP4B", "GDAP1", "RAC2", "SRP14", "UBA52", "RPL13A", "ERBB2", "RAB7A", "RPL19", "RPS9", "IMMP1L", "TOMM40", "RPL5", "HRAS", "RPL28", "RPL11", "RPS5", "RPS28", "YWHAQ", "NDUFA13", "SPCS3", "RPL27A", "UBE2J2", "TOMM34", "NAGPA")	2.6h_Pneumonia_1_vs_0	18.2446
GOBP_NCRNA_METABOLIC_PROCESS	1.01552e-21	1.73959e-18	1.20398	-0.492952	-2.17151	448	c("USP36", "RBFA", "SMAD3", "NOL9", "PNPT1", "IARS1", "EARS2", "NOL6", "EXOSC8", "SLFN13", "EXOSC2", "MTERF4", "UTP4", "TARBP1", "DGCR8", "CPSF4", "HEATR1", "BMS1", "NOP58", "AARS2", "LARS1", "REXO4", "PDCD11", "MDN1", "UTP6", "ELP2", "DROSHA", "WDR75", "TEX10", "NOLC1", "TARS3", "XPO5", "DIS3L", "NVL", "METTL8", "DDX18", "TSEN54", "MYBL1", "RPUSD2", "WDR4", "URB1", "NSUN5P1", "GEMIN4", "OSGEPL1", "MRM1", "WBP11", "EXOSC7", "NOP14", "RRP1B", "EXOSC6", "NAT10", "DDX56", "DDX51", "NOP56", "TSR1", "NSUN2", "TRMT44", "MARS2", "PUS7", "ZCCHC4", "INTS14", "METTL3", "TYW1", "TSEN15", "TRMT10B", "UTP20", "SARS2", "UTP25", "CDK5RAP1", "SHQ1", "METTL2A", "MTO1", "EMG1", "DUS3L", "TRMT61A", "DDX10", "EXOSC9", "IMP3", "FAM98B", "METTL2B", "HELQ", "WDR43", "ADAT2", "LCMT2", "TRMT13", "DIMT1", "NARS2", "ELP4", "AARS1", "GTPBP4", "DDX54", "QTRT1", "DHX37", "IMP4", "WDR74", "RRP9", "TUT4", "NOL11", "TRMT61B", "ELP6", "TOE1", "ALKBH8", "ZNHIT6", "ELP1", "PUS1", "DIS3L2", "NSUN5P2", "BUD23", "CDKAL1", "NOP9", "TSEN2", "RRP7BP", "WDR3", "EXOSC10", "NOB1", "CTU2", "DDX47", "INTS4", "ELAC2", "MRM3", "NOL8", "MPHOSPH10", "YARS1", "RPS17", "WDR46", "DUS1L", "TYW3", "ELP3", "TDRKH", "TRMU", "ELAC1", "NSUN6", "MAK16", "INTS2", "FARSB", "PRKRA", "BOP1", "DDX27", "NOL10", "WDR36", "POP1", "AARSD1", "SEPSECS", "KRI1", "NSUN4", "TRUB1", "GTPBP3", "EPRS1", "EXOSC5", "LARS2", "POP5", "HRAS", "BYSL", "PRORSD1P", "UTP15", "RRP1", "DDX21", "ANKRD16", "ESF1", "SRRT", "RC3H2", "AGO3", "THG1L", "OSGEP", "HARS1", "KRR1", "SBDS", "TRIT1", "QRSL1")	48h_vs_preop_Pneumonia	17.7596
GOBP_NCRNA_METABOLIC_PROCESS	1.58471e-21	2.71461e-18	1.20398	-0.482557	-2.18666	448	c("OSGEP", "EXOSC5", "TRIT1", "EXOSC2", "IMP3", "TRMT1", "DIS3L", "POP5", "SMAD3", "DDX51", "NOB1", "TRMT61A", "DDX54", "NSUN5P2", "MRM1", "UTP6", "NOL9", "ELP2", "ERI3", "NSUN5P1", "TDRKH", "IARS1", "PDCD11", "CDK5RAP1", "NOL6", "NAT10", "PUS1", "NOP56", "PELP1", "QTRT1", "DHX37", "NVL", "METTL8", "TRMU", "METTL2A", "WDR74", "TARBP2", "EARS2", "LARS1", "AARSD1", "NOP53", "EPRS1", "USP36", "RRP8", "GTPBP3", "TSEN54", "BMS1", "ANKRD16", "TSEN2", "UTP25", "NARS2", "NOL11", "FARS2", "TYW1", "SHQ1", "NOP14", "TEX10", "TFB1M", "EXOSC6", "RPUSD2", "WDR18", "RPS19", "BUD23", "RSL1D1", "TARBP1", "RPUSD3", "TUT1", "METTL3", "METTL16", "REXO4", "IMP4", "RPUSD4", "ZNHIT6", "DIS3L2", "FBL", "EMG1", "TSR1", "OSGEPL1", "EXOSC10", "SARS2", "UTP20", "RRP1B", "WDR46", "ELP4", "MPHOSPH10", "RPS28", "EXOSC9", "DUS1L", "KRI1", "RRP9", "TRMT10B", "WDR4", "RRP7BP", "XPO5", "ELAC2", "AARS2", "ELP6", "GATB", "PES1", "ADAT2", "DDX10", "TARS2", "PIH1D1", "MRTO4", "VARS1", "NPM3", "RPL14", "TOE1", "MRM3", "SNU13", "UTP4", "BOP1", "ZNHIT3", "QRSL1", "AIMP1", "DUS3L", "MTERF4", "TRMT44", "RPL7L1", "NHP2", "DGCR8", "DDX18", "TRMT11", "LYAR", "TRMT13", "AARS1", "METTL2B", "RPP25", "TRMT61B", "RPS17", "MARS2", "INTS9", "RPL10A", "HEATR1", "WDR12", "RBFA", "HARS1", "EBNA1BP2", "RPL7A", "WDR75", "DTD2", "MDN1", "NGDN", "URB1", "PLD6", "TARS3", "MTO1", "NOP58", "CTU2", "RPS16", "DDX56", "NIFK", "DIMT1", "YARS2", "POLR3K", "KRR1", "NSUN6", "RPS25", "CDKAL1", "FARSA", "INTS14", "ESF1", "NOP9", "URM1", "EXOSC7", "LARS2", "ERCC2", "RPP30", "SSB", "GRSF1", "THUMPD3", "QARS1", "MRPL1", "EXOSC8", "EXOSC1", "PTCD1", "METTL5", "RPS21", "RPS2", "TSEN15", "PNPT1", "DDX47", "METTL1", "RPS8", "FARSB", "RPS24", "WARS2", "ELP3", "METTL15", "DTWD2", "DALRD3", "YARS1", "RPS6", "RPL5", "PRORSD1P", "KARS1", "FAM98B", "THADA", "RPS27", "ELP1", "SEPSECS", "TP53RK", "RPL35", "THG1L", "MYBL1", "DCAF13", "CPSF1", "RRP15", "THUMPD2", "RIOK1", "NOL8", "METTL6", "UTP15", "GPAT2", "TRUB1", "INTS7", "RPP38", "LCMT2", "CTU1", "INTS2", "ZCCHC4" )	2.6h_vs_preop_infection.free	17.5663
GOBP_NCRNA_PROCESSING	1.26508e-20	1.44473e-17	1.17789	-0.519144	-2.28676	366	c("USP36", "RBFA", "SMAD3", "NOL9", "NOL6", "EXOSC8", "EXOSC2", "MTERF4", "UTP4", "TARBP1", "DGCR8", "CPSF4", "HEATR1", "BMS1", "NOP58", "AARS2", "REXO4", "PDCD11", "MDN1", "UTP6", "ELP2", "DROSHA", "WDR75", "TEX10", "NOLC1", "NVL", "METTL8", "DDX18", "TSEN54", "RPUSD2", "WDR4", "URB1", "NSUN5P1", "GEMIN4", "OSGEPL1", "MRM1", "WBP11", "EXOSC7", "NOP14", "RRP1B", "EXOSC6", "NAT10", "DDX56", "DDX51", "NOP56", "TSR1", "NSUN2", "TRMT44", "PUS7", "ZCCHC4", "INTS14", "METTL3", "TYW1", "TSEN15", "TRMT10B", "UTP20", "UTP25", "CDK5RAP1", "SHQ1", "METTL2A", "MTO1", "EMG1", "DUS3L", "TRMT61A", "DDX10", "EXOSC9", "IMP3", "FAM98B", "METTL2B", "HELQ", "WDR43", "ADAT2", "LCMT2", "TRMT13", "DIMT1", "ELP4", "AARS1", "GTPBP4", "DDX54", "QTRT1", "DHX37", "IMP4", "WDR74", "RRP9", "TUT4", "NOL11", "TRMT61B", "ELP6", "TOE1", "ALKBH8", "ZNHIT6", "ELP1", "PUS1", "NSUN5P2", "BUD23", "CDKAL1", "NOP9", "TSEN2", "RRP7BP", "WDR3", "EXOSC10", "NOB1", "CTU2", "DDX47", "INTS4", "ELAC2", "MRM3", "NOL8", "MPHOSPH10", "RPS17", "WDR46", "DUS1L", "TYW3", "ELP3", "TRMU", "ELAC1", "NSUN6", "MAK16", "INTS2", "PRKRA", "BOP1", "DDX27", "NOL10", "WDR36", "POP1", "KRI1", "NSUN4", "TRUB1", "GTPBP3", "EXOSC5", "POP5", "BYSL", "UTP15", "RRP1", "DDX21", "ANKRD16", "ESF1", "SRRT", "AGO3", "THG1L", "OSGEP", "KRR1", "SBDS", "TRIT1")	48h_vs_preop_Pneumonia	16.8402
GOBP_RIBOSOME_BIOGENESIS	1.03552e-20	1.77228e-17	1.17789	-0.500574	-2.34749	290	c("NVL", "GEMIN4", "EXOSC10", "BMS1", "DDX54", "UTP25", "USP36", "UTP4", "DDX56", "WBP11", "ERI3", "LTO1", "NOM1", "NOL9", "EXOSC2", "EXOSC8", "EXOSC6", "MTERF4", "TRMT61B", "TEX10", "FASTKD2", "NAT10", "DDX51", "NOB1", "WDR46", "MRPS2", "PPAN", "DHX30", "MYBBP1A", "MRM1", "NOP14", "NUP88", "EFL1", "SDAD1", "WDR74", "NOP56", "ZNHIT6", "RRP1B", "DDX18", "RPUSD2", "UTP6", "BOP1", "PDCD11", "LYAR", "NOLC1", "DDX10", "DDX27", "DHX37", "EXOSC7", "RPP25", "FBL", "REXO4", "PIH1D1", "KRI1", "EMG1", "DIMT1", "NOL6", "TSR1", "MRPL20", "BUD23", "KRR1", "PWP1", "DDX31", "NOP58", "RRP7BP", "NGDN", "RPP30", "IMP3", "DROSHA", "NLE1", "RPS17", "WDR43", "RBIS", "RBFA", "NSUN5P2", "NOL11", "POP5", "RPUSD4", "METTL16", "PELP1", "EXOSC5", "NOP53", "RPL7L1", "HEATR1", "URB2", "IMP4", "URB1", "ZNHIT3", "EXOSC9", "RRP8", "NSUN5P1", "NSUN4", "ABCE1", "RPS28", "TFB1M", "WDR75", "NOC4L", "UTP20", "NOC2L", "WDR18", "SHQ1", "NOP9", "SNU13", "UTP15", "GTPBP4", "PES1", "NOL8", "RRP9", "DDX28", "RPL3", "NPM1", "MRPL10", "MRPL1", "METTL17", "RPL14", "RPS27L", "RSL1D1", "MAK16", "MPHOSPH10", "RPL23A", "FTSJ3", "METTL15", "RPS27", "RRP7A", "NAF1", "MRTO4", "NOP16", "RPS19", "RIOK1", "MDN1", "SRFBP1", "RPL10A", "PRKDC", "HELQ", "RPUSD3", "WDR36", "MRM3", "DCAF13", "WDR3", "THUMPD1", "GNL2", "DDX47", "ERCC2", "ZCCHC4", "RRP1", "MTERF3", "SBDS", "DDX52")	48h_vs_preop_infection.free	16.7515
GOBP_GENERATION_OF_PRECURSOR_METABOLITES_AND_ENERGY	7.33625e-20	5.0268e-17	1.15122	0.460051	2.32222	422	c("ATP5F1E", "STOML2", "STBD1", "CYC1", "UQCR11", "ATP5F1B", "COX7C", "NDUFA4", "SDHB", "NDUFB5", "ATP5F1C", "COX6A1", "COX7A2", "UQCRQ", "PHB2", "ATP5IF1", "BLOC1S1", "COX5B", "GYG1", "CHCHD10", "NDUFB7", "ATP5PF", "DMAC2L", "ME2", "COX8A", "MDH1", "ATP5MF", "ATP5PB", "COX6B1", "NDUFB3", "FAHD1", "ETFDH", "PPP1CA", "AKR1B1", "JMJD8", "NDUFB10", "ATP5F1D", "AVPR1A", "MDH2", "COX7A2L", "H6PD", "NUP107", "SCO2", "DNAJC30", "CHCHD2", "NDUFV3", "COX5A", "NDUFS4", "ATP5MC1", "PYGL", "NHLRC1", "ENO3", "NUP42", "NDUFAB1", "PPARD", "UQCRC1", "UQCR10", "DERA", "PRELID1", "NDUFS8", "PGD", "CAT", "NDUFB2", "LDHA", "NDUFA12", "GALK1", "ATP5MC2", "NDUFV1", "GYS1", "PRKAG1", "SDHA", "ISCU", "ALDH1B1", "FDX1", "SDHAF2", "SLC4A4", "ETFA", "NDUFS2", "UQCRC2", "NDUFAF1", "SRD5A1", "NDUFA2", "OXCT1", "RPIA", "CDK1", "SLC25A22", "TALDO1", "ALDH4A1", "PARK7", "SLC25A12", "FH", "NDUFB9", "TACO1", "TEFM", "NDUFB4", "NDUFS7", "SLC25A13", "PPP1R2", "HK1", "GLRX", "UGP2", "LEPR", "ATP5MC3", "DHDH", "PGLS", "TPI1", "UQCC2", "UQCRH", "GPD1", "UQCC3", "COQ10B", "PPP1R3D", "COX6B2", "IFNG", "UQCRFS1", "NDUFAF2", "PIK3CA", "FXN", "SUCLA2", "SDHD", "AKR7A3", "ATP5ME", "NDUFA6", "NUP88", "ATP5PD", "GNAS", "TIGAR", "ATP5PO", "PER2", "EIF6", "HKDC1", "CYB5R4", "NIPSNAP2", "SLC4A1", "NDUFC1", "COX4I1", "AGL", "SURF1", "TRAP1", "NDUFS3", "NDUFA13", "SEH1L", "PINK1", "ATP5MG", "SLC25A33", "LOXL2", "ACO2", "FECH", "PGM2L1", "NCF2", "PPIF", "SUCLG1", "SELENOS", "SDHAF4", "CYCS", "HMGB1", "NDUFA11", "OPN3", "BPGM", "DLAT", "AKT2", "CYBA", "COA8", "INPP5K", "ATP5F1A", "CYB561", "NDUFA3", "GSK3A", "CEBPA", "CIAPIN1", "SNCA", "NOA1", "COX15", "PPP1CB", "PHKG2", "NQO2")	2.6h_Pneumonia_1_vs_0	16.2987
GOBP_NCRNA_PROCESSING	7.37019e-20	8.40938e-17	1.15122	-0.462491	-2.24177	366	c("NVL", "METTL8", "GEMIN4", "EXOSC10", "TRMT10B", "BMS1", "DDX54", "UTP25", "TSEN54", "USP36", "UTP4", "DDX56", "WBP11", "ELAC2", "ERI3", "NOL9", "TOE1", "EXOSC2", "EXOSC8", "METTL2A", "EXOSC6", "MTERF4", "PUS1", "TRMT61B", "TEX10", "SMAD3", "NAT10", "DDX51", "NOB1", "WDR46", "ELP2", "MRM1", "NOP14", "METTL3", "TARBP1", "WDR74", "GTPBP3", "NOP56", "AARS2", "ZNHIT6", "RRP1B", "CDKAL1", "DDX18", "TYW1", "RPUSD2", "UTP6", "THADA", "BOP1", "NSUN6", "PDCD11", "LYAR", "DUS3L", "NOLC1", "OSGEPL1", "MTO1", "DDX10", "CPSF4", "DDX27", "DHX37", "PRKRA", "ELP3", "EXOSC7", "RPP25", "CDK5RAP1", "FBL", "REXO4", "PIH1D1", "KRI1", "EMG1", "DIMT1", "NOL6", "TSR1", "BUD23", "KRR1", "TSEN2", "NOP58", "RRP7BP", "TRMT61A", "NGDN", "CTU2", "RPP30", "IMP3", "DROSHA", "INTS4", "TUT1", "RPS17", "WDR43", "THG1L", "RBFA", "NSUN5P2", "NOL11", "POP5", "RPUSD4", "TSEN15", "QTRT1", "SRRT", "DGCR8", "LCMT2", "TRIT1", "METTL16", "PELP1", "THUMPD2", "EXOSC5", "NOP53", "RPL7L1", "TRMT13", "TRMU", "HEATR1", "ELP6", "TARBP2", "TRMT1", "AARS1", "DUS1L", "IMP4", "THUMPD3", "INTS7", "URB1", "ZNHIT3", "EXOSC9", "ELAC1", "RRP8", "NSUN5P1", "ADAT2", "NSUN4", "METTL2B", "RPS28", "TFB1M", "WDR75", "NOC4L", "UTP20", "WDR18", "FAM98B", "SHQ1", "NOP9", "SNU13", "UTP15", "GTPBP4", "PES1", "WDR4", "NOL8", "RRP9", "INTS2", "TRMT44", "ELP1", "CPSF1", "NSUN2", "MRPL1", "RPL14", "RSL1D1", "INTS14", "MAK16", "MPHOSPH10", "FTSJ3", "METTL15", "RPS27", "RRP7A", "NAF1", "DUS4L", "MRTO4", "PTCD1", "RPS19", "RIOK1", "MDN1", "INTS9", "SRFBP1", "RPL10A", "TRMT11", "PRKDC", "HELQ", "RPUSD3", "POP1", "URM1", "WDR36", "MRM3", "DCAF13", "WDR3", "THUMPD1", "ELP4", "TRUB1", "DDX47", "PRORP", "ERCC2", "ZCCHC4", "RRP1", "ADAT1", "SBDS", "DDX52", "TYW3", "SSB", "UTP23")	48h_vs_preop_infection.free	16.0752
GOBP_OXIDATIVE_PHOSPHORYLATION	8.4098e-20	1.4406e-16	1.15122	0.640656	2.81273	130	c("NDUFAF1", "COX6B1", "NDUFB4", "NDUFB9", "UQCR10", "GHITM", "NDUFA2", "ATP5MG", "NDUFB6", "ATP5PB", "NDUFB10", "NDUFA4", "COX5B", "COX6A1", "ATP5F1B", "SDHC", "CYC1", "UQCRFS1", "COX4I1", "ATP5F1E", "COX8A", "DLD", "NDUFB3", "NDUFB7", "UQCRQ", "NDUFB1", "UQCR11", "COX7A2L", "PINK1", "CHCHD2", "ATP5MC2", "ISCU", "ANTKMT", "UQCRC2", "SURF1", "COX6B2", "NDUFS1", "NDUFS3", "NDUFC2", "DGUOK", "PARK7", "COX5A", "ATP5MF", "COX7A2", "ATP5F1D", "STOML2", "ATP5PF", "NDUFAB1", "ATP5F1C", "NDUFA6", "UQCRC1", "CDK1", "ATP5F1A", "ATP5PD", "UQCC3", "ATP5MC3", "NDUFB5", "BID", "CCNB1", "COX15", "NDUFB2", "ATP5PO", "MT-CO2", "SDHD", "SDHAF2", "COA6", "NDUFC1", "NDUFA12", "NDUFS2", "MT-CO3", "ATP5ME", "NIPSNAP2")	48h_Pneumonia_1_vs_0	15.8415
GOBP_NCRNA_PROCESSING	2.23337e-19	2.55051e-16	1.13309	-0.497361	-2.20399	366	c("OSGEP", "EXOSC5", "TRIT1", "EXOSC2", "IMP3", "TRMT1", "POP5", "SMAD3", "DDX51", "NOB1", "TRMT61A", "DDX54", "NSUN5P2", "MRM1", "UTP6", "NOL9", "ELP2", "ERI3", "NSUN5P1", "PDCD11", "CDK5RAP1", "NOL6", "NAT10", "PUS1", "NOP56", "PELP1", "QTRT1", "DHX37", "NVL", "METTL8", "TRMU", "METTL2A", "WDR74", "TARBP2", "NOP53", "USP36", "RRP8", "GTPBP3", "TSEN54", "BMS1", "ANKRD16", "TSEN2", "UTP25", "NOL11", "FARS2", "TYW1", "SHQ1", "NOP14", "TEX10", "TFB1M", "EXOSC6", "RPUSD2", "WDR18", "RPS19", "BUD23", "RSL1D1", "TARBP1", "RPUSD3", "TUT1", "METTL3", "METTL16", "REXO4", "IMP4", "RPUSD4", "ZNHIT6", "FBL", "EMG1", "TSR1", "OSGEPL1", "EXOSC10", "UTP20", "RRP1B", "WDR46", "ELP4", "MPHOSPH10", "RPS28", "EXOSC9", "DUS1L", "KRI1", "RRP9", "TRMT10B", "WDR4", "RRP7BP", "ELAC2", "AARS2", "ELP6", "PES1", "ADAT2", "DDX10", "PIH1D1", "MRTO4", "NPM3", "RPL14", "TOE1", "MRM3", "SNU13", "UTP4", "BOP1", "ZNHIT3", "DUS3L", "MTERF4", "TRMT44", "RPL7L1", "NHP2", "DGCR8", "DDX18", "TRMT11", "LYAR", "TRMT13", "AARS1", "METTL2B", "RPP25", "TRMT61B", "RPS17", "INTS9", "RPL10A", "HEATR1", "WDR12", "RBFA", "EBNA1BP2", "RPL7A", "WDR75", "MDN1", "NGDN", "URB1", "MTO1", "NOP58", "CTU2", "RPS16", "DDX56", "NIFK", "DIMT1", "POLR3K", "KRR1", "NSUN6", "RPS25", "CDKAL1", "INTS14", "ESF1", "NOP9", "URM1", "EXOSC7", "ERCC2", "RPP30", "SSB", "GRSF1", "THUMPD3", "MRPL1", "EXOSC8", "EXOSC1", "PTCD1", "METTL5", "RPS21", "RPS2", "TSEN15", "DDX47", "METTL1", "RPS8", "RPS24", "ELP3", "METTL15", "DTWD2", "RPS6", "RPL5", "KARS1", "FAM98B", "THADA", "RPS27", "ELP1", "TP53RK", "RPL35", "THG1L", "DCAF13", "CPSF1", "RRP15", "THUMPD2", "RIOK1", "NOL8", "METTL6", "UTP15", "TRUB1", "INTS7", "RPP38", "LCMT2", "CTU1", "INTS2", "ZCCHC4", "RPL26", "MAK16", "WDR3", "ELP5", "NSA2", "ALKBH8", "GEMIN4", "TBL3", "SRFBP1")	2.6h_vs_preop_infection.free	15.5934
GOBP_RIBOSOME_BIOGENESIS	5.18568e-19	4.44154e-16	1.12391	-0.531913	-2.32425	290	c("EXOSC5", "EXOSC2", "IMP3", "POP5", "DDX51", "NOB1", "DDX54", "NSUN5P2", "MRM1", "UTP6", "NOL9", "ERI3", "NSUN5P1", "DDX28", "MYBBP1A", "NOM1", "PDCD11", "NOL6", "NLE1", "NAT10", "NOP56", "PELP1", "DHX37", "NVL", "WDR74", "NOP53", "USP36", "RRP8", "PWP1", "BMS1", "PPAN", "UTP25", "NOL11", "SHQ1", "NOP14", "TEX10", "TFB1M", "EXOSC6", "RPUSD2", "WDR18", "RPS19", "SDAD1", "BUD23", "RSL1D1", "METTL17", "RPUSD3", "FASTKD2", "RPS27L", "METTL16", "REXO4", "IMP4", "RPUSD4", "ZNHIT6", "FBL", "EMG1", "TSR1", "EXOSC10", "UTP20", "RRP1B", "WDR46", "MPHOSPH10", "RPS28", "EXOSC9", "KRI1", "RRP9", "RPL3", "RRP7BP", "DHX30", "DDX31", "PES1", "DDX10", "RPL23A", "PIH1D1", "MRTO4", "NPM3", "RPL14", "MRPS2", "MRPL20", "MRM3", "SNU13", "UTP4", "BOP1", "RPSA", "NUP88", "ZNHIT3", "MTERF4", "RPL7L1", "MTERF3", "NHP2", "DDX18", "LYAR", "RPP25", "TRMT61B", "RPS17", "RPL10A", "HEATR1", "WDR12", "NOC2L", "RBFA", "EBNA1BP2", "RPL7A", "WDR75", "MDN1", "NGDN", "URB1", "BRIX1", "LTO1", "EFL1", "ABCE1", "NPM1", "NOP58", "RPS5", "RPS16", "DDX56", "NIFK", "DIMT1", "URB2", "KRR1", "RPS25", "MRPL10", "ESF1", "NOP9", "EXOSC7", "ERCC2", "RPP30", "MRPL1", "EXOSC8", "EXOSC1", "METTL5", "RPS21", "RPS2", "DDX47", "RPS8", "RPS24", "MRPS7", "METTL15", "C1QBP", "RPS6", "RPL5", "RBIS", "RPS27", "RPL35", "GTF3A", "XPO1", "DCAF13", "RRP15", "RIOK1", "NOL8", "UTP15", "RPP38", "RPL38", "ZCCHC4", "RPL26", "MAK16", "PAK1IP1", "WDR3", "RPLP0", "NSA2", "RPL6", "GEMIN4", "TBL3", "RIOX2", "SRFBP1")	2.6h_vs_preop_infection.free	15.3525
GOBP_OXIDATIVE_PHOSPHORYLATION	6.42341e-19	1.10033e-15	1.12391	0.646541	2.70975	130	c("ATP5F1B", "NDUFA2", "UQCR11", "NDUFAF1", "ATP5F1E", "COX6B1", "GHITM", "UQCR10", "COX7A2L", "COX5A", "ISCU", "NDUFA4", "NDUFB2", "UQCRQ", "STOML2", "PINK1", "COX4I1", "UQCRC1", "NDUFV3", "ATP5PB", "ATP5MF", "NDUFB9", "COX6A1", "COX5B", "NDUFS8", "NDUFS3", "COX6B2", "NDUFB7", "ATP5MG", "NDUFS6", "NDUFB1", "NDUFB10", "CCNB1", "ATP5F1A", "UQCRFS1", "UQCRC2", "AK4", "SDHC", "PARK7", "NDUFC1", "NDUFB5", "ATP5MC3", "SNCA", "COX8A", "ATP5ME", "ATP5MC2", "ATP5PF", "NDUFA6", "NDUFA12", "ATP5F1C", "NDUFB8", "ATP5PD", "CHCHD2", "UQCRH", "NDUFS7", "ANTKMT", "NDUFB4", "COA6", "ATP5F1D", "COX7A2", "NDUFA5", "SURF1", "NDUFA8", "NDUFS2", "NDUFB3", "DLD", "CYC1", "NDUFC2", "MT-ND6", "NIPSNAP2", "SDHAF2", "SDHD", "SHMT2", "VCP", "NDUFS5", "DGUOK", "ATP5MC1", "DMAC2L")	24h_Pneumonia_1_vs_0	14.9585
GOBP_OXIDATIVE_PHOSPHORYLATION	6.35506e-18	1.97931e-15	1.09593	0.639127	2.70447	130	c("ATP5F1E", "STOML2", "CYC1", "UQCR11", "ATP5F1B", "COX7C", "NDUFA4", "NDUFB5", "ATP5F1C", "COX6A1", "COX7A2", "UQCRQ", "COX5B", "CHCHD10", "NDUFB7", "ATP5PF", "DMAC2L", "COX8A", "ATP5MF", "ATP5PB", "COX6B1", "NDUFB3", "NDUFB10", "ATP5F1D", "COX7A2L", "DNAJC30", "CHCHD2", "NDUFV3", "COX5A", "NDUFS4", "ATP5MC1", "NDUFAB1", "UQCRC1", "UQCR10", "NDUFS8", "NDUFB2", "NDUFA12", "ATP5MC2", "NDUFV1", "SDHA", "ISCU", "SDHAF2", "NDUFS2", "UQCRC2", "NDUFAF1", "NDUFA2", "CDK1", "PARK7", "NDUFB9", "TEFM", "NDUFB4", "NDUFS7", "ATP5MC3", "UQCC2", "UQCRH", "UQCC3", "COX6B2", "UQCRFS1", "FXN", "SDHD", "ATP5ME", "NDUFA6", "ATP5PD", "ATP5PO", "NIPSNAP2", "NDUFC1", "COX4I1", "SURF1", "NDUFS3", "NDUFA13", "PINK1", "ATP5MG", "SLC25A33", "PPIF", "CYCS", "NDUFA11")	2.6h_Pneumonia_1_vs_0	14.7035
GOBP_RIBONUCLEOPROTEIN_COMPLEX_BIOGENESIS	3.75656e-18	3.21468e-15	1.09593	-0.421122	-2.05139	413	c("NVL", "GEMIN4", "EXOSC10", "LUC7L", "BMS1", "DDX54", "UTP25", "USP36", "UTP4", "DDX56", "WBP11", "ERI3", "LTO1", "NOM1", "NOL9", "EXOSC2", "EXOSC8", "EXOSC6", "MTERF4", "TRMT61B", "TEX10", "FASTKD2", "WDR77", "NAT10", "DDX51", "NOB1", "WDR46", "MRPS2", "PPAN", "DHX30", "MYBBP1A", "MRM1", "NOP14", "SRSF5", "NUP88", "EFL1", "SDAD1", "WDR74", "NOP56", "ZNHIT6", "RRP1B", "DDX18", "EIF2D", "RPUSD2", "UTP6", "BOP1", "PRPF19", "PDCD11", "KHDC4", "LYAR", "NOLC1", "DDX10", "DDX27", "PRMT7", "ATM", "EIF3B", "DHX37", "EXOSC7", "RPP25", "FBL", "REXO4", "PIH1D1", "KRI1", "GCFC2", "EMG1", "DIMT1", "NOL6", "TSR1", "MRPL20", "SART3", "BUD23", "YJU2", "KRR1", "PWP1", "DDX31", "NOP58", "RRP7BP", "WEE2-AS1", "LUC7L2", "NGDN", "RPP30", "IMP3", "DROSHA", "NLE1", "RPS17", "WDR43", "RBIS", "RBFA", "NSUN5P2", "NOL11", "POP5", "RPUSD4", "METTL16", "PELP1", "EXOSC5", "NOP53", "RPL7L1", "HEATR1", "URB2", "TARBP2", "IMP4", "URB1", "ZNHIT3", "EXOSC9", "RRP8", "NSUN5P1", "NSUN4", "ABCE1", "RPS28", "SNRNP200", "ATR", "CLNS1A", "TFB1M", "WDR75", "LSM4", "NOC4L", "UTP20", "NOC2L", "WDR18", "SHQ1", "NOP9", "SNU13", "LUC7L3", "EIF4B", "RUVBL1", "UTP15", "GTPBP4", "PES1", "NOL8", "RRP9", "DDX28", "CPSF6", "RPL3", "NPM1", "SMN1", "MRPL10", "PRPF31", "SRSF6", "SF3A2", "MRPL1", "METTL17", "RPL14", "RPS27L", "RSL1D1", "MAK16", "GEMIN5", "MPHOSPH10", "RPL23A", "FTSJ3", "METTL15", "RPS27", "HSP90AB1", "PRPF39", "RRP7A", "SRSF10", "NAF1", "MRTO4", "NOP16", "RPS19", "RIOK1", "MDN1", "POLR2D", "SRFBP1", "RPL10A", "EIF3L", "PRKDC", "PUF60", "HELQ", "GEMIN6", "RPUSD3", "WDR36", "RPL13A", "MRM3", "DCAF13", "WDR3", "THUMPD1", "GNL2", "DDX47", "SNRPF", "ERCC2", "ZCCHC4", "NUFIP1", "NCBP1", "PRPF6", "RRP1", "MTERF3", "SBDS", "DDX52")	48h_vs_preop_infection.free	14.4929
GOBP_PROCESS_UTILIZING_AUTOPHAGIC_MECHANISM	4.70057e-18	3.22083e-15	1.09593	0.540375	1.9914	467	c("HIF1A", "HGF", "SPTLC2", "VPS35", "RAB43", "ABL2", "TBC1D14", "LGALS8", "RAB1A", "RAB19", "PLK3", "UBXN2B", "MAP1LC3B", "SESN2", "SH3GLB1", "YOD1", "PSEN1", "RALB", "BECN1", "RAB5A", "ATP6V1C1", "LAMTOR5", "WDFY3", "GRAMD1A", "IFI16", "TSG101", "QSOX1", "MTMR3", "STAT3", "DRAM1", "RUBCNL", "CLTC", "SPTLC1", "GNAI3", "ATF6", "ATG9A", "SEC16A", "STX12", "IFT20", "ROCK1", "PRKAB1", "ATG4D", "SBF2", "TLK2", "RAB24", "RAB7A", "EPG5", "TECPR2", "CHMP2B", "NEDD4", "SNAPIN", "ANXA7", "SMURF1", "GABARAPL1", "FEZ2", "RAB3GAP1", "WAC", "S100A9", "SEC22B", "RGS19", "MCL1", "VTI1A", "RAB3GAP2", "ZMPSTE24", "NRBF2", "GABARAPL2", "TSPO", "MFN2", "RB1CC1", "EIF4G2", "PTPN22", "PIK3CB", "PIK3C3", "TRAPPC8", "PAFAH1B2", "RAB33B", "NBR1", "TMEM39A", "GAPDH", "VPS4B", "ZFYVE1", "RRAGA", "CALCOCO2", "ATP6V0C", "ATP6V0E1", "ATP6V0B", "CASP1", "ATG3", "PLEKHM1", "PHF23", "SUPT20H", "CAPN1", "GSK3B", "FZD5", "VMP1", "LAMTOR1", "ATG13", "ATP6V1H", "PLAA", "RRAGC", "WIPI1", "TBK1", "KAT5", "TOLLIP", "TMBIM6", "SMCR8", "XBP1", "HK2", "TRIM27", "CHMP4B", "STAM2", "MEFV", "EP300", "ZC3H12A", "CHMP2A", "MCOLN1", "TBC1D5", "NSFL1C", "S100A8", "RRAGD", "TP53INP2", "IL10", "MAP1LC3A", "NOD2", "VCP", "VPS25", "MUL1", "ULK1", "TMEM59", "RNF41", "KAT8", "EIF4G1", "CAMKK2", "GOLGA2", "FOXO3", "EXOC1", "CHMP3", "TAB2", "USP10", "TRIM22", "CDK5R1", "GABARAP", "ATP6V0D1", "VPS37B", "RETREG3", "GBA", "LRRK2", "MAPK3", "VPS39", "UBQLN1", "RNF185", "RAB1B", "PRKAG1", "TRIM38", "VPS37A", "PINK1", "TMEM150B", "SNAP29", "VPS26A", "TMEM41B", "MARK2", "ATP6V1E1", "VPS37C", "TICAM1", "TCIRG1", "MTMR4", "C9orf72", "PRKACA", "ERN1", "EXOC7", "TRIM8", "GSK3A", "TPCN2", "CTSA", "HMOX1", "HTRA2", "WIPI2", "EXOC8", "ATG7", "SNF8", "VTA1")	2.6h_vs_preop_infection.free	14.492
GOBP_NCRNA_METABOLIC_PROCESS	5.55871e-18	6.34804e-15	1.09593	-0.439187	-2.03863	448	c("NVL", "SLFN13", "TSEN54", "NOL9", "TRMT10B", "EXOSC10", "MYBL1", "USP36", "SMAD3", "DROSHA", "EXOSC2", "BMS1", "TUT1", "GTPBP3", "METTL8", "NAT10", "ELP2", "ELAC2", "DDX51", "NOP14", "CDK5RAP1", "XPO5", "PUS1", "TRMT61B", "PDCD11", "CDKAL1", "DDX54", "DIS3L", "TYW1", "IARS1", "WDR74", "DDX56", "QTRT1", "NSUN5P2", "NOP56", "AARS1", "TSEN2", "PELP1", "KRI1", "METTL3", "EXOSC8", "MRM1", "ZNHIT6", "TARBP1", "AARS2", "EXOSC6", "RRP1B", "UTP6", "DHX37", "IMP3", "UTP4", "LARS1", "NOB1", "NSUN5P1", "BUD23", "TARS2", "AARSD1", "PNPT1", "MTERF4", "RPUSD3", "GEMIN4", "INTS14", "TSR1", "UTP25", "METTL2A", "PIH1D1", "EPRS1", "DDX18", "WDR46", "RRP7BP", "METTL16", "HARS1", "RPUSD2", "TRMU", "TARS3", "EARS2", "RPUSD4", "TOE1", "NOLC1", "HEATR1", "THADA", "FBL", "MTO1", "CPSF1", "RRP8", "NOP53", "EMG1", "TDRKH", "EXOSC9", "BOP1", "NOP58", "DGCR8", "SHQ1", "ERI3", "CPSF4", "TRMT1", "SNU13", "ELP1", "EXOSC7", "QARS1", "NOC4L", "ELP3", "DDX10", "UTP15", "SRRT", "DDX27", "DIS3L2", "WBP11", "RPS28", "PTCD1", "DDX47", "PRKRA", "UTP20", "NGDN", "SEPSECS", "NOL11", "URB1", "OSGEPL1", "RRP1", "TRMT61A", "DDX52", "DUS3L", "TRMT13", "FARS2", "OSGEP", "REXO4", "VARS1", "RPL14", "ADAT2", "RRP9", "SARS2", "QRSL1", "GTPBP4", "NOL6", "TSEN15", "PES1", "RPS19", "DUS1L", "DIMT1", "NSUN6", "TBL3", "MRM3", "CTU2", "POP1", "POP5", "INTS2", "TRMT44", "TEX10", "KRR1", "ELP6", "MRPL1", "DUS4L", "LARS2", "METTL2B", "RBFA", "WDR75", "TRMT11", "YARS1", "ADAT1", "RPL10A", "KHSRP", "LCMT2", "NARS2", "THUMPD3", "MAK16", "YARS2", "MDN1", "FAM98B", "PRORSD1P", "METTL6", "THUMPD1", "LYAR", "RPS16", "IMP4", "NSUN2", "INTS4", "RSL1D1", "NAF1", "NOL8", "FARSA", "ELP4", "ESF1", "RPL7L1", "PSTK", "WDR43", "AGO3", "WDR18", "TFB1M", "URM1", "INTS11", "DTD2", "MPHOSPH10", "RPS17", "RPL7A", "FARSB", "FTSJ3", "TARBP2", "ANKRD16", "THUMPD2", "ZNHIT3", "KARS1", "PIWIL2", "INTS7", "AIMP1", "ZCCHC4", "MARS2", "ALKBH8")	24h_vs_preop_infection.free	14.1974
GOBP_NCRNA_PROCESSING	4.56486e-18	6.34804e-15	1.09593	-0.464209	-2.1281	366	c("NVL", "TSEN54", "NOL9", "TRMT10B", "EXOSC10", "USP36", "SMAD3", "DROSHA", "EXOSC2", "BMS1", "TUT1", "GTPBP3", "METTL8", "NAT10", "ELP2", "ELAC2", "DDX51", "NOP14", "CDK5RAP1", "PUS1", "TRMT61B", "PDCD11", "CDKAL1", "DDX54", "TYW1", "WDR74", "DDX56", "QTRT1", "NSUN5P2", "NOP56", "AARS1", "TSEN2", "PELP1", "KRI1", "METTL3", "EXOSC8", "MRM1", "ZNHIT6", "TARBP1", "AARS2", "EXOSC6", "RRP1B", "UTP6", "DHX37", "IMP3", "UTP4", "NOB1", "NSUN5P1", "BUD23", "MTERF4", "RPUSD3", "GEMIN4", "INTS14", "TSR1", "UTP25", "METTL2A", "PIH1D1", "DDX18", "WDR46", "RRP7BP", "METTL16", "RPUSD2", "TRMU", "RPUSD4", "TOE1", "NOLC1", "HEATR1", "THADA", "FBL", "MTO1", "CPSF1", "RRP8", "NOP53", "EMG1", "EXOSC9", "BOP1", "NOP58", "DGCR8", "SHQ1", "ERI3", "CPSF4", "TRMT1", "SNU13", "ELP1", "EXOSC7", "NOC4L", "ELP3", "DDX10", "UTP15", "SRRT", "DDX27", "WBP11", "RPS28", "PTCD1", "DDX47", "PRKRA", "UTP20", "NGDN", "NOL11", "URB1", "OSGEPL1", "RRP1", "TRMT61A", "DDX52", "DUS3L", "TRMT13", "FARS2", "OSGEP", "REXO4", "RPL14", "ADAT2", "RRP9", "GTPBP4", "NOL6", "TSEN15", "PES1", "RPS19", "DUS1L", "DIMT1", "NSUN6", "TBL3", "MRM3", "CTU2", "POP1", "POP5", "INTS2", "TRMT44", "TEX10", "KRR1", "ELP6", "MRPL1", "DUS4L", "METTL2B", "RBFA", "WDR75", "TRMT11", "ADAT1", "RPL10A", "LCMT2", "THUMPD3", "MAK16", "MDN1", "FAM98B", "METTL6", "THUMPD1", "LYAR", "RPS16", "IMP4", "NSUN2", "INTS4", "RSL1D1", "NAF1", "NOL8", "ELP4", "ESF1", "RPL7L1", "WDR43", "AGO3", "WDR18", "TFB1M", "URM1", "INTS11", "MPHOSPH10", "RPS17", "RPL7A", "FTSJ3", "TARBP2", "ANKRD16", "THUMPD2", "ZNHIT3", "KARS1", "INTS7", "ZCCHC4", "ALKBH8")	24h_vs_preop_infection.free	14.1974
GOBP_ATP_SYNTHESIS_COUPLED_ELECTRON_TRANSPORT	1.56145e-17	1.78317e-14	1.07687	0.687636	2.80733	91	c("NDUFAF1", "COX6B1", "NDUFB4", "NDUFB9", "UQCR10", "GHITM", "NDUFA2", "NDUFB6", "NDUFB10", "NDUFA4", "COX5B", "COX6A1", "SDHC", "CYC1", "UQCRFS1", "COX4I1", "COX8A", "DLD", "NDUFB3", "NDUFB7", "UQCRQ", "NDUFB1", "UQCR11", "COX7A2L", "PINK1", "CHCHD2", "ISCU", "UQCRC2", "NDUFS1", "NDUFS3", "NDUFC2", "DGUOK", "PARK7", "COX5A", "NDUFAB1", "NDUFA6", "UQCRC1", "CDK1", "UQCC3", "NDUFB5", "BID", "CCNB1", "COX15", "NDUFB2", "MT-CO2", "SDHD", "SDHAF2", "COA6", "NDUFC1", "NDUFA12", "NDUFS2", "MT-CO3")	48h_Pneumonia_1_vs_0	13.7488
GOBP_PROCESS_UTILIZING_AUTOPHAGIC_MECHANISM	3.16549e-17	2.71124e-14	1.06721	0.397678	1.97142	467	c("LAMTOR5", "VPS25", "CDC37", "RRAGA", "LAMTOR2", "TMEM59", "WIPI1", "TSG101", "SCFD1", "AUP1", "HMOX1", "GABARAPL2", "BAD", "S100A9", "ATP6V0E1", "SNAPIN", "MAP1LC3B", "MTDH", "S100A8", "SNX6", "GAPDH", "HGF", "CDK5", "PRKAG1", "ATP6V1E1", "LAMTOR4", "CAPNS1", "RRAGC", "DRAM1", "RNF41", "CHMP2A", "CHMP4B", "RAB19", "RGS19", "VPS37B", "TMEM208", "CASP3", "CASP1", "SEC22B", "SH3GLB1", "VPS26A", "EMC6", "LAMTOR1", "ATG3", "RAB1A", "TOLLIP", "IL10", "SPTLC2", "DDIT3", "GPR137", "SNF8", "NEDD4", "PYCARD", "PINK1", "TMEM150B", "PHB2", "VAMP8", "ATG12", "CHMP3", "PHF23", "KAT5", "TSPO", "PSEN1", "CHMP2B", "DYNLL1", "ZMPSTE24", "DRAM2", "RAB7A", "DDRGK1", "ATG4D", "TCIRG1", "HTRA2", "RALB", "POLDIP2", "VPS35", "YOD1", "GPR137B", "STX12", "ATP6V1D", "ANXA7", "VPS4A", "PARK7", "BNIP3L", "WDR41", "ATP6V0B", "RRAGD", "RNF166", "IFI16", "LAMTOR3", "TRIM27", "IFT20", "PLAA", "GBA", "XBP1", "ATP6V1G1", "UFC1", "LGALS8", "ATF6", "TOMM22", "NRBF2", "SNAP29", "CALCOCO2", "RB1CC1", "NSFL1C", "ATG101", "GNAI3", "RNF185", "RHEB", "TICAM1", "TRIM21", "RAB3GAP1", "TMBIM6", "ATP6V1C1", "FIS1", "QSOX1", "CTSA", "HMGB1", "ATP6V1E2", "MAPK3", "VTA1", "RAB5A", "GABARAPL1", "PIK3CB", "PRKACA", "BOK", "CISD2", "STUB1", "MVB12A", "RAB24", "GABARAP", "PAFAH1B2", "VPS28", "MFN2", "ROCK1", "PSAP", "MAP1S", "LRSAM1", "KAT8", "ATP6V0C", "FOXO3", "C9orf72", "MAP3K7", "PIK3C3", "CLTC", "TRIM8", "SPTLC1", "WIPI2", "TFEB", "UBXN2B", "HIF1A", "ZC3H12A", "USP10", "TRIM22", "MCOLN1", "HSPB1", "CLU", "HSP90AA1", "ATP6V0D1", "RAB33B", "EIF4G2", "MUL1", "VMP1", "CAMKK2", "MTMR14", "RNF5", "ATP6V0A1", "RAB1B", "FZD5", "GSK3A", "PTPN22", "WAC", "CHMP6", "RETREG1", "UBXN6", "KEAP1", "TRIM38", "CAPN1", "DAP", "ATP6V1H", "ARSB", "ATP6V1B2", "DAPK3", "TRIM14", "SESN3", "SESN2", "PRKAB1", "TBK1", "GRAMD1A")	48h_Pneumonia_1_vs_0	13.5668
GOBP_NCRNA_PROCESSING	1.27291e-16	2.90733e-14	1.04763	0.449754	2.18288	366	c("WDR18", "C9orf64", "RPL35A", "TRMT112", "DDX56", "IMP3", "UTP18", "FAM98B", "NIFK", "ERI1", "RPL35", "CTU2", "TSR3", "RPS24", "EBNA1BP2", "RPS7", "POP7", "FTSJ3", "RPL26", "NPM3", "NOL11", "MTREX", "GRSF1", "BOP1", "DUS1L", "KARS1", "CTU1", "UTP23", "NOL6", "PUS3", "SARS1", "POP5", "DPH3", "DDX49", "RPL27", "NHP2", "RPL7", "NOL10", "RPS21", "RPS2", "EXOSC5", "WDR46", "NOB1", "RPL7L1", "IMP4", "SRFBP1", "FCF1", "THUMPD3", "RPF1", "RPS15", "RPUSD2", "INTS10", "INTS11", "TARBP2", "EXOSC6", "WDR36", "RPS14", "PA2G4", "FBL", "DDX18", "C1D", "URM1", "SIRT7", "EXOSC4", "RPS8", "RTRAF", "NGDN", "RPL7A", "FARS2", "ERI3", "NVL", "ESF1", "RPS25", "INTS6", "RPUSD3", "NSUN6", "LYAR", "ELP3", "TRMT1", "ZNHIT3", "RIOK1", "ELP5", "MRPL44", "RPS27", "RPS6", "TYW3", "SNU13", "ALKBH1", "DUS3L", "TRPT1", "POP4", "SMAD1", "TPRKB", "GTPBP4", "TP53RK", "RIOK3", "WDR55", "TRMT10C", "MAK16", "TRMT61A", "THUMPD2", "METTL1", "ELP4", "TRMT10A", "SHQ1", "RPP25L", "RTCB", "EIF6", "RPF2", "RPS9", "KRI1", "TRMU", "RPL5", "RPL11", "DDX21", "RPS28", "MRPL1", "RCL1", "MRM3", "ANKRD16", "METTL5", "MRPS11", "KRR1", "MRM2", "ADAT2", "TSEN54", "WDR12", "QTRT1", "RPL14", "FDXACB1", "DCAF13")	2.6h_Pneumonia_1_vs_0	13.5365
GOBP_NCRNA_METABOLIC_PROCESS	1.44511e-16	3.09434e-14	1.04763	0.426004	2.09576	448	c("WDR18", "TRIR", "C9orf64", "RPL35A", "TRMT112", "DDX56", "IMP3", "UTP18", "FAM98B", "GATB", "NIFK", "AIMP2", "ERI1", "RPL35", "CTU2", "TSR3", "RPS24", "EBNA1BP2", "RPS7", "POP7", "FTSJ3", "RPL26", "NPM3", "NOL11", "MTREX", "GRSF1", "BOP1", "DUS1L", "ZC3H12A", "KARS1", "CTU1", "UTP23", "NOL6", "PUS3", "SARS1", "POP5", "DPH3", "DDX49", "RARS1", "RPL27", "NHP2", "RPL7", "NOL10", "RPS21", "RPS2", "PLD6", "EXOSC5", "WDR46", "NOB1", "RPL7L1", "IMP4", "HENMT1", "SRFBP1", "FCF1", "THUMPD3", "RPF1", "RPS15", "RPUSD2", "FARSB", "INTS10", "INTS11", "TARBP2", "EXOSC6", "AIMP1", "WDR36", "IARS1", "RPS14", "PA2G4", "FBL", "DDX18", "C1D", "URM1", "SIRT7", "EXOSC4", "RPS8", "RAN", "RTRAF", "NGDN", "RPL7A", "FARS2", "ERI3", "NVL", "ESF1", "RPS25", "INTS6", "RPUSD3", "NSUN6", "LYAR", "ELP3", "TRMT1", "ZNHIT3", "RIOK1", "ELP5", "MRPL44", "RPS27", "RPS6", "PPA1", "TYW3", "PRORSD1P", "SNU13", "MAPT", "ALKBH1", "DUS3L", "TDRKH", "DARS1", "TARS2", "TRPT1", "POP4", "SMAD1", "EARS2", "TPRKB", "GTPBP4", "TP53RK", "RIOK3", "WDR55", "EPRS1", "TRMT10C", "MAK16", "TRMT61A", "THUMPD2", "YARS1", "METTL1", "PPA2", "FARSA", "YARS2", "ELP4", "GPAT2", "TRMT10A", "SHQ1", "RPP25L", "RTCB", "EIF6", "RPF2", "RPS9", "KRI1", "TRMU", "RPL5", "HRAS", "RPL11", "DDX21", "RPS28", "MRPL1", "RCL1", "MRM3", "ANKRD16", "METTL5", "MRPS11", "KRR1", "MRM2", "ADAT2", "TSEN54", "WDR12", "QTRT1", "RPL14", "FDXACB1", "DCAF13", "AARSD1", "RPUSD4")	2.6h_Pneumonia_1_vs_0	13.5094
GOBP_NCRNA_PROCESSING	2.27912e-17	3.90413e-14	1.07687	-0.48844	-2.13084	366	c("SMAD3", "USP36", "INTS14", "TARBP1", "UTP6", "TEX10", "NOL9", "METTL8", "NOL6", "EXOSC2", "DIMT1", "CDK5RAP1", "NOP58", "QTRT1", "MTERF4", "DGCR8", "ELP2", "EXOSC8", "RBFA", "AARS2", "EXOSC9", "WDR4", "UTP20", "ELP1", "NVL", "NAF1", "METTL3", "IMP3", "TSEN54", "FAM98B", "HEATR1", "REXO4", "PDCD11", "PUS7", "NOLC1", "UTP4", "TSEN15", "DROSHA", "RRP9", "BMS1", "RRP1B", "NSUN2", "METTL2A", "DDX18", "EXOSC7", "GTPBP3", "MDN1", "UTP25", "EXOSC10", "TOE1", "CPSF4", "DDX56", "DDX51", "WDR75", "ZNHIT6", "TRMT44", "ELP6", "CDKAL1", "HELB", "NSUN5P1", "OSGEP", "NOL11", "TRMT61B", "MTO1", "TRMU", "EXOSC6", "RRP7BP", "ZCCHC4", "NOB1", "URB1", "NOP56", "KRR1", "METTL2B", "BUD23", "TRMT61A", "EMG1", "GEMIN4", "THG1L", "RPUSD2", "DHX37", "OSGEPL1", "SHQ1", "NSUN6", "WBP11", "NOP14", "WDR43", "DDX54", "MOCS3", "UTP15", "IMP4", "THUMPD1", "NAT10", "TRIT1", "POP5", "METTL16", "MRM1", "ADAT1", "TRMT13", "TSR1", "ELP4", "DDX47", "DUS1L", "TRMT10B", "RRP1", "EXOSC5", "DUS3L", "WDR74", "INTS2", "FBL", "AGO3", "TYW1", "ADAT2", "ANKRD16", "ALKBH8", "CTU2", "TUT1", "TYW3", "THADA", "NOL8", "WDR3", "NSUN5P2", "AARS1", "ELP5", "GTPBP4", "NOP53", "WDR36", "ELP3", "PRKRA", "MRM3", "INTS7", "POP1", "RPUSD4", "LCMT2", "PELP1", "NOP9", "PIH1D1", "SSB", "RPS17", "MPHOSPH10", "POLR3K", "DDX10", "WDR46", "METTL5", "INTS4", "NGDN", "TSEN2", "TARBP2", "PUS1", "NSUN4", "SBDS", "HELQ", "MRPL1", "RRP8", "RPL14", "DDX27", "KRI1")	24h_vs_preop_Pneumonia	13.4085
GOBP_RIBOSOME_BIOGENESIS	6.23255e-17	5.33818e-14	1.05746	-0.521465	-2.23564	290	c("USP36", "NUP88", "RBFA", "DDX31", "NOL9", "NOL6", "EXOSC8", "EXOSC2", "MTERF4", "UTP4", "HEATR1", "BMS1", "NOP58", "REXO4", "PDCD11", "MDN1", "UTP6", "LSG1", "DROSHA", "WDR75", "TEX10", "NOLC1", "NOM1", "NVL", "DDX18", "RPUSD2", "URB1", "NSUN5P1", "ABCE1", "GEMIN4", "MRM1", "WBP11", "EXOSC7", "NOP14", "RRP1B", "EXOSC6", "NAT10", "DDX56", "DDX51", "NOP56", "TSR1", "ZCCHC4", "UTP20", "UTP25", "SHQ1", "URB2", "EMG1", "DHX30", "DDX10", "EXOSC9", "IMP3", "HELQ", "WDR43", "DIMT1", "FASTKD2", "GTPBP4", "DDX54", "DHX37", "METTL17", "PPAN", "IMP4", "MYBBP1A", "WDR74", "RRP9", "LTO1", "NOL11", "TRMT61B", "ZNHIT6", "NSUN5P2", "PWP1", "BUD23", "NOP9", "NLE1", "RRP7BP", "WDR3", "EXOSC10", "NOB1", "DDX47", "MRM3", "EFL1", "NOL8", "MPHOSPH10", "RPS17", "WDR46", "SDAD1", "MAK16", "BOP1", "DDX27", "NOL10", "WDR36", "KRI1", "NIP7", "NSUN4", "EXOSC5", "POP5", "BYSL", "UTP15", "RRP1", "DDX21", "ESF1", "LTV1", "KRR1", "SBDS", "BRIX1", "MRPL20", "WDR18")	48h_vs_preop_Pneumonia	13.2726
GOBP_PROCESS_UTILIZING_AUTOPHAGIC_MECHANISM	9.37651e-17	1.6062e-13	1.05746	0.497731	2.05248	467	c("WDFY3", "LGALS8", "MAP1LC3B", "PLK3", "ATF6", "RAB7A", "RALB", "HIF1A", "S100A9", "RAB43", "UBXN2B", "SH3GLB1", "SEC22B", "BECN1", "NRBF2", "TSG101", "RAB5A", "GABARAPL1", "TLK2", "TBC1D14", "RAB19", "TMEM59", "KAT5", "STAT3", "SPTLC2", "ATP6V1C1", "EPG5", "ATP6V0B", "ATG4D", "GNAI3", "RB1CC1", "LAMTOR5", "GRAMD1A", "IFI16", "CHMP2A", "PSEN1", "RAB1A", "MTMR3", "TECPR2", "ATP6V0E1", "IFT20", "PHF23", "VPS26A", "TP53INP2", "SPTLC1", "RUBCNL", "SUPT20H", "CHMP2B", "SESN2", "VMP1", "NOD2", "SMURF1", "ATP6V0D1", "ROCK1", "MAP1LC3A", "RAB3GAP1", "SEC16A", "PIK3C3", "RGS19", "SNAPIN", "TSPO", "VPS35", "NSFL1C", "RAB24", "EIF4G2", "RAB33B", "GSK3B", "ANXA7", "WAC", "ZMPSTE24", "RAB1B", "S100A8", "ATG3", "MEFV", "MFN2", "ABL2", "GABARAP", "VTI1A", "CALCOCO2", "TMBIM6", "ATG9A", "ATP6V1H", "CLTC", "CHMP3", "VPS37A", "PLAA", "HK2", "VPS4B", "PRKAG1", "RRAGA", "TMEM39A", "RAB3GAP2", "PLEKHM1", "VPS39", "PAFAH1B2", "GAPDH", "TRAPPC8", "KAT8", "HGF", "PRKAB1", "VPS25", "CHMP4B", "ATP6V1E1", "LAMTOR3", "EXOC7", "TAB2", "LAMTOR1", "MUL1", "PRKACA", "ATG13", "CAPN1", "TOLLIP", "NEDD4", "MAPK3", "SNAP29", "PIK3CA", "MARK2", "TM9SF1", "TRIM8", "RRAGC", "MCL1", "ZC3H12A", "RNF41", "CASP1", "ATG4B", "NBR1", "ZFYVE1", "CASP3", "VCP", "PIK3CB", "CLN3", "TBC1D5", "VTA1", "STX12", "DRAM1", "GOLGA2", "GSK3A", "ULK1", "QSOX1", "VPS37B", "PTPN22", "TCIRG1", "STBD1", "SBF2", "GABARAPL2", "MTMR14", "FEZ2", "YOD1", "TRIM27", "GBA", "XBP1", "WDR45B", "CAPNS1", "POLDIP2", "VPS37C", "RRAGD", "RNF185", "TICAM1", "EP300", "MTMR4", "RAB8A", "USP10", "HGS", "ATP6V0C", "PYCARD", "DDIT3", "DAPK3", "STING1", "BCL2L11", "STAM2")	2.6h_vs_preop_Pneumonia	12.7942
GOBP_REGULATION_OF_VESICLE_MEDIATED_TRANSPORT	3.09542e-16	1.8358e-13	1.0377	0.550783	1.93453	376	c("IL1B", "PPARG", "IL4R", "FCER1G", "ITGAM", "FGR", "SIRPA", "LRPAP1", "ADGRE2", "CBL", "RAB31", "CD63", "MICAL1", "PTPRJ", "DYSF", "MCTP1", "NCKAP1L", "FLOT1", "GSK3B", "PIK3CB", "CD36", "ITGB2", "NUMB", "SNX3", "HCK", "MAPK1", "PLCG2", "RAB10", "CD177", "DENND10", "PLD1", "RAB3A", "PPP3CA", "PRKCB", "CCR2", "RAB27A", "CD300LF", "LYN", "PICALM", "PPT1", "STXBP2", "RAB11A", "PTEN", "SYK", "CDC42", "SLC11A1", "FES", "DNAJC5", "PLSCR1", "ACSL3", "FPR2", "SIRPB1", "SDCBP", "PTPRC", "CHMP3", "CLU", "TRIM9", "SORL1", "PYCARD", "MERTK", "TLR2", "CYBA", "HIP1", "CD14", "MAPK3", "DNAJC13", "ATG3", "PACSIN2", "LILRB1", "DGKD", "ROCK1", "RAC1", "ARRB2", "RAB7A", "CDK5", "RAB5A", "RIN3", "RAP1A", "BMP2K", "RAB3D", "LYPLA1", "EHD1", "ITSN1", "RAB17", "ZFYVE16", "DNM2", "PTPN1", "STXBP3", "PIP4P2", "LMAN2", "ANKRD13A", "ARF1", "ANXA2", "RAB5B", "CEACAM1", "LRRK2", "CSK", "HMOX1", "DOCK2", "RAC2", "RAB21", "UNC119", "TOR1A", "UNC13D", "RUFY1", "STXBP5", "GNAI2", "AP2S1", "ANKRD13D", "NSF", "TSG101", "CLASP1", "RAB33B", "PDCD6IP", "NEDD4L", "GAB2", "TBC1D5", "KIF5B", "ANXA1", "LAMP1", "HNRNPK", "PTAFR", "CAMK1D", "ABCA2", "EGF", "DAB2", "ITGB3", "P2RX1", "LRP1", "USP7", "SNF8", "RAB8B", "DTNBP1", "RAB13", "ADORA2A", "RAB5C", "CD300A", "CHMP2A", "ANO6", "LRSAM1", "SCYL2", "PDPK1", "DLG4", "CD151", "PPP3CB")	48h_vs_preop_infection.free	12.7362
GOBP_RESPONSE_TO_WOUNDING	3.75419e-16	1.8358e-13	1.0377	0.530683	1.87655	450	c("ADM", "TSPO", "EXT1", "HHEX", "NOL3", "F5", "FCER1G", "KREMEN1", "ST3GAL4", "GNAQ", "PHF21A", "SIGLEC10", "NFE2L2", "MICAL1", "ARHGAP24", "ALOX5", "LGALS1", "SERPINB2", "DYSF", "CLIC1", "NOTCH2", "UBASH3B", "SERPINA1", "MAFG", "CD44", "ZFP36", "VAV3", "PIK3CB", "S100A8", "CD36", "CD59", "LYVE1", "MAPK1", "PLCG2", "PRKCD", "CD177", "CFLAR", "MYL12A", "ZFP36L1", "ADAM17", "H3-3B", "RAB3A", "PPP3CA", "PRKCB", "KIAA0319", "CCR2", "RAB27A", "NFE2", "LYN", "HPSE", "PTEN", "SYK", "CDC42", "ARF4", "SLC11A1", "PRCP", "IL10", "PLSCR1", "SRF", "CRK", "H3-3A", "GNA15", "VAV1", "JAK2", "PLA2G4A", "NMNAT1", "SH2B2", "FERMT3", "H3C10", "GSN", "MERTK", "YWHAZ", "ACTB", "RCOR1", "CERS2", "F12", "MAPK3", "ACTG1", "RHOA", "DGKD", "PROS1", "RAC1", "ARRB2", "CDK5", "POU5F1", "RAB5A", "CAPZB", "ITPR2", "AKAP10", "JAML", "MMRN1", "AP3B1", "EHD1", "TYROBP", "INSL3", "MAP3K5", "ARG1", "PLEK", "PIK3CG", "GRN", "CCR1", "TGFBR1", "GNB1", "NDEL1", "CAPZA1", "CLEC1B", "THBD", "STXBP3", "TLR4", "IRF2", "VIL1", "ACVRL1", "ENTPD1", "PRKAR1A", "PRKAR2A", "PRKACA", "ANXA5", "CEACAM1", "ABHD2", "HMOX1", "CAPZA2", "NREP", "TOR1A", "PAK1", "ALOX12", "HIF1A", "F13A1", "CTNNA1", "TPM1", "MRTFA", "ILK", "P2RY12", "GNA13", "F11R", "MFN2", "PTPN6", "PLPP3", "CLASP1", "NLRP6", "DOCK8", "ANXA1", "B4GALT1", "ARFGEF1", "MACF1", "TLN1", "JMJD1C", "H3C13", "SERPINC1", "NF1", "TREML1", "LNPK", "ITGB3", "P2RX1", "LRP1", "MAPK8IP3", "TGFBR2", "PF4", "GP9", "DTNBP1", "GNAS", "MAX", "ADORA2A", "PLEC", "ITGA2B", "LCP2", "DOCK1", "ANO6", "MAP2K4", "PDPK1", "PIK3CA", "CD151", "SMAD2", "FN1", "VCL", "INHBB", "PRKAR2B", "TFPI", "FKBP1B", "ITGA9")	48h_vs_preop_infection.free	12.7362
GOBP_PHAGOCYTOSIS	2.75594e-16	1.90302e-13	1.0377	0.572822	2.04697	311	c("ANXA3", "PPARG", "FCER1G", "MYO7A", "ARPC5", "MYD88", "PTEN", "FGR", "ITGAM", "VAV3", "IL1B", "PLSCR1", "SIRPA", "FCGR2A", "SNX3", "RAB31", "DYSF", "SLC11A1", "JMJD6", "MYO10", "HCK", "RAB27A", "CDC42", "MAPK1", "ARPC3", "PTPRJ", "MERTK", "FPR2", "BIN2", "TLR2", "ARPC2", "LYN", "TLR4", "PIK3CB", "PRKCD", "CD14", "NCF4", "ICAM5", "ACTR3", "NCF2", "ACTR2", "GRB2", "CDC42SE1", "PTPRC", "FCGR1A", "CRK", "AIF1", "SYK", "SIRPB1", "ARPC1B", "ATG3", "RAB5A", "PIP4P2", "CD36", "ELMO2", "RAB7A", "RHOG", "NCKAP1L", "VAV1", "PLCG2", "DNM2", "CD300LF", "CYBA", "MARCO", "TYROBP", "CD302", "PYCARD", "RAB20", "ITGB2", "RAP1A", "ANXA11", "LMAN2", "ARPC1A", "RAC2", "CORO1C", "BECN1", "RARA", "ABI1", "RAC1", "GAS6", "DOCK2", "MAPK3", "ACTB", "PIP5K1A", "ARPC4", "ACTG1", "RAB14", "ANXA1", "CYFIP1", "CD93", "CEACAM4", "C1orf43", "LYST", "FCN1", "WASF2", "CSK", "WIPF1", "BRK1", "ADORA2A", "F2RL1", "LEPR")	24h_vs_preop_infection.free	12.7206
GOBP_RIBOSOME_BIOGENESIS	2.77731e-16	1.90302e-13	1.0377	-0.488736	-2.21777	290	c("NVL", "NOL9", "EXOSC10", "USP36", "MRPS2", "DROSHA", "EXOSC2", "BMS1", "NOM1", "PPAN", "NAT10", "DDX51", "NOP14", "TRMT61B", "PDCD11", "LTO1", "DDX54", "WDR74", "DHX30", "DDX56", "NSUN5P2", "NOP56", "PELP1", "KRI1", "MYBBP1A", "EXOSC8", "MRM1", "ZNHIT6", "EXOSC6", "RRP1B", "UTP6", "DHX37", "IMP3", "UTP4", "NOB1", "NSUN5P1", "FASTKD2", "BUD23", "METTL17", "EFL1", "MTERF4", "NUP88", "RPUSD3", "PWP1", "GEMIN4", "TSR1", "UTP25", "SDAD1", "PIH1D1", "DDX18", "WDR46", "RRP7BP", "METTL16", "RPUSD2", "RPUSD4", "DDX31", "NOLC1", "HEATR1", "FBL", "RRP8", "NOP53", "EMG1", "NOC2L", "EXOSC9", "BOP1", "NOP58", "SHQ1", "ERI3", "SNU13", "RPS27L", "EXOSC7", "NOC4L", "RPL23A", "DDX10", "UTP15", "DDX27", "NLE1", "WBP11", "RPS28", "DDX47", "UTP20", "NGDN", "NOL11", "URB1", "RRP1", "DDX52", "RPL3", "REXO4", "RPL14", "URB2", "RRP9", "GTPBP4", "NOL6", "PES1", "RPS19", "DIMT1", "RBIS", "TBL3", "MRM3", "POP5", "DDX28", "TEX10", "KRR1", "MRPL1", "RBFA", "WDR75", "MTERF3", "MRPL10", "NPM1", "RPL10A", "MAK16", "GTPBP10", "MDN1", "THUMPD1", "LYAR", "RPS16", "IMP4", "RSL1D1", "NAF1", "NOL8", "ESF1", "RPL7L1", "WDR43", "WDR18", "TFB1M", "MPHOSPH10", "RPS17", "RPL7A", "FTSJ3", "ZNHIT3", "BRIX1", "ZCCHC4", "RPSA", "LSG1", "RPP30", "EXOSC5")	24h_vs_preop_infection.free	12.7206
GOBP_REGULATION_OF_VESICLE_MEDIATED_TRANSPORT	2.83892e-16	1.94523e-13	1.0377	0.532224	2.07437	376	c("CLU", "IL4R", "MICAL1", "ADGRE2", "LRPAP1", "MCTP1", "PRKCB", "PLCG2", "PPARG", "RAB3A", "STXBP2", "FGR", "IL1B", "SLC11A1", "GSK3B", "CD63", "ITGB2", "FCER1G", "CDK5", "MAPK3", "PYCARD", "NCKAP1L", "PTAFR", "PPP3CA", "FLOT1", "RAB31", "DENND10", "EHD1", "CHMP3", "RAB10", "PIK3CB", "CSK", "RAB11A", "SIRPB1", "ITGAM", "UNC13D", "CD36", "TRIM9", "PTPRJ", "RAB7A", "RAB27A", "RIN3", "CYBA", "ARRB2", "HCK", "DNAJC13", "MAPK1", "RAP1A", "DGKD", "RAC1", "DYSF", "SORL1", "SIRPA", "LRSAM1", "NUMB", "SYK", "FES", "RAC2", "ITGB3", "LMAN2", "ROCK1", "ANXA1", "CD300LF", "PPT1", "CHMP2A", "DNAJC5", "GNAI2", "CEACAM1", "RAB13", "PIP4P2", "CBL", "CDC42", "DNM2", "LYN", "RAB5C", "RUFY1", "LYPLA1", "ANXA2", "RAB3D", "SMAP1", "KIF5B", "PTPRC", "ANKRD13D", "TLR2", "SDCBP", "RAB5B", "GAB2", "DAB2", "SNX3", "LILRB1", "PICALM", "CD300A", "PCSK9", "LAMP1", "CD177", "CORO1A", "PLD1", "ANKRD13A", "ARF1", "PTEN", "STXBP3", "PACSIN2", "AP2S1", "PRAM1", "FPR2", "DOCK2", "CCR2", "TBC1D5", "PTPN1", "MYO18A", "HNRNPK", "UNC119", "RAB5A", "LRRK2", "ABCA2", "CD14", "CALM3", "NSF", "CALM1", "DLG4", "NECAB2", "STX4", "EHD2", "CD151", "STXBP5", "RAB21")	48h_vs_preop_Pneumonia	12.711
GOBP_RESPONSE_TO_VIRUS	1.8034e-16	2.05949e-13	1.04763	0.558928	2.24912	278	c("BNIP3L", "IFI27", "RIOK3", "SELENOK", "HYAL3", "IFIT1B", "PLSCR1", "RNASE2", "LAMTOR5", "FOSL1", "IFI44L", "IFITM1", "BCL2L1", "TRIM22", "EIF2AK2", "OAS1", "IFIT1", "IFI16", "MLKL", "IFI6", "ODC1", "RSAD2", "NMI", "HIF1A", "IRF7", "RTP4", "ISG15", "IFIT3", "PARP9", "CCT5", "IFIT5", "IL27", "NT5C3A", "LGALS8", "ARF1", "ZMPSTE24", "HERC5", "OAS2", "IRF5", "IFNGR1", "ZC3HAV1", "BIRC2", "DDX21", "OAS3", "BATF3", "ZBP1", "BCL3", "TBK1", "USP15", "HSPB1", "MYD88", "POLR3K", "ZC3H12A", "MAPK14", "IFNAR1", "CRCP", "IFITM3", "AZU1", "RIPK3", "NPC2", "DDX60", "DTX3L", "BECN1", "IFIT2", "AUP1", "VAMP8", "IFI44", "DDX58", "RNF135", "FGR", "APOBEC3B", "IRF2", "HYAL1", "IFNGR2", "EXT1", "AIM2", "PTPN22", "ISG20", "BST2", "IFIH1", "PCBP2", "UNC93B1", "DHX58", "CFL1", "GBP1", "HSP90AA1", "IL10RB", "MX1", "UFD1", "STAT1", "OASL", "ITCH", "XPR1", "APOBEC3A", "MUL1", "MX2", "C1QBP", "NPLOC4", "IRF9", "APOBEC3H", "LGALS9", "ENO1", "STAT2", "SHFL", "PHB", "CGAS", "PYCARD", "HYAL2", "FADD", "FGL2", "TRIM11", "IFNAR2", "APOBEC3G", "TRIM5", "IVNS1ABP", "ZCCHC3", "AP1S1", "EXOC1", "CHUK", "PTPRC", "PML", "BANF1", "VWCE", "RNASEL", "TRIM56", "PHB2")	preop_Pneumonia_1_vs_0	12.6862
GOBP_ELECTRON_TRANSPORT_CHAIN	5.319e-16	3.03715e-13	1.02767	0.566582	2.53056	149	c("NDUFAF1", "COX6B1", "NCF1", "NDUFB4", "NDUFB9", "UQCR10", "GHITM", "NDUFA2", "GSR", "NDUFB6", "NDUFB10", "ME2", "NDUFA4", "COX5B", "COX6A1", "NQO2", "SDHC", "CYC1", "UQCRFS1", "COX4I1", "COX8A", "DEGS1", "DLD", "NDUFB3", "GLRX", "NDUFB7", "UQCRQ", "NDUFB1", "UQCR11", "COX7A2L", "PINK1", "NCF2", "CHCHD2", "CYBA", "ISCU", "ETFA", "UQCRC2", "SURF1", "NDUFS1", "ALDH4A1", "NDUFS3", "NDUFC2", "DGUOK", "PARK7", "COX5A", "COX7A2", "CYP19A1", "NDUFAB1", "SDHB", "NDUFA6", "UQCRC1", "CDK1", "UQCC3", "NDUFB5", "BID", "ETFDH", "CCNB1", "COX15", "NDUFB2", "MT-CO2", "SDHD", "SDHAF2", "ETFB", "COA6", "NDUFC1", "NDUFA12", "NDUFS2", "MT-CO3", "SCO2", "NDUFS5", "GLRX2", "STEAP4", "ETFRF1", "IDH3B", "ADH5", "UQCRH", "NDUFA3", "COX7C", "MT-ND3", "MT-ND4", "NDUFS7", "GPD2", "NDUFS4", "NDUFA8", "ASPH")	48h_Pneumonia_1_vs_0	12.5175
GOBP_PROTEASOMAL_PROTEIN_CATABOLIC_PROCESS	4.49085e-16	3.03715e-13	1.02767	0.40903	2.02766	425	c("ELOB", "PSMC1", "ANAPC15", "PSMA7", "AUP1", "RCHY1", "PSMD6", "SUMO1", "SEC61B", "PSMB6", "PSMB7", "GABARAPL2", "PSMD4", "PSMD12", "SUMO2", "PSMD9", "JKAMP", "BFAR", "DERL2", "UFD1", "PSMA1", "PSMB1", "PSMC2", "RNF144B", "SGTB", "DMAC2", "ERLIN1", "PSMD7", "CEBPA", "RNF41", "SKP1", "FBXL5", "PSMB3", "PSMB2", "PSMB4", "TMUB2", "FBXW5", "EDEM2", "ANAPC16", "FBXO6", "DDIT3", "SDCBP", "ENC1", "NEDD4", "PINK1", "PSMD8", "FBXL15", "PSMD1", "PSMD13", "KAT5", "ZFAND2B", "UBC", "PSEN1", "TOR1A", "SPSB3", "ANAPC11", "AMN1", "RAD23B", "UBE2H", "CDC34", "DDRGK1", "CDC20", "DESI1", "PSMB8", "OS9", "UBE2S", "UBXN11", "PSMA6", "YOD1", "PARK7", "KCTD5", "SIAH2", "TMUB1", "ARRB2", "UBE2B", "ERLIN2", "UBE2D3", "RAD23A", "FBXO9", "TMEM129", "PLAA", "PSMC3", "RBX1", "CAMLG", "PTTG1", "GBA", "UBE2J1", "MAEA", "UBAC2", "UBXN4", "RNF139", "FBXO33", "CDK1", "NSFL1C", "UBE2D1", "RNF185", "PSMC6", "NPLOC4", "PRKACA", "STUB1", "PSMF1", "CCDC47", "NFE2L2", "UBXN1", "CCNB1", "KCTD2", "PITHD1", "RNF187", "HSPA1A", "RNF122", "PSMA3", "PSMA4", "ATXN3", "PSMB5", "UBB", "COMMD1", "SPSB1", "UBE2W", "PCBP2", "UBXN2B", "PSME3IP1", "CLU", "SIRT6", "HSPA1B", "GID8", "PSMD5", "SHARPIN", "UBE2E1", "RACK1", "COP1", "TRIB1", "RNF19B", "TMEM259", "RNF5", "GPX1", "BUB1B", "GSK3A", "AURKA", "CTNNB1", "WAC", "NEDD4L", "MARCHF7", "UBXN6", "KEAP1", "FAM122A", "UGGT1", "HSPA5")	48h_Pneumonia_1_vs_0	12.5175
GOBP_NCRNA_METABOLIC_PROCESS	2.81957e-16	3.21995e-13	1.0377	-0.452701	-2.01033	448	c("SMAD3", "USP36", "PNPT1", "INTS14", "IARS1", "TARBP1", "UTP6", "TARS3", "EARS2", "TEX10", "SLFN13", "NOL9", "METTL8", "NOL6", "EXOSC2", "DIMT1", "CDK5RAP1", "NOP58", "QTRT1", "MTERF4", "DGCR8", "ELP2", "EXOSC8", "RBFA", "AARS2", "MYBL1", "EXOSC9", "WDR4", "UTP20", "ELP1", "NVL", "NAF1", "METTL3", "IMP3", "TSEN54", "FAM98B", "DIS3L", "HEATR1", "REXO4", "PDCD11", "PUS7", "SARS2", "NOLC1", "UTP4", "TSEN15", "DROSHA", "RRP9", "BMS1", "RRP1B", "NSUN2", "METTL2A", "DDX18", "EXOSC7", "GTPBP3", "XPO5", "TDRKH", "LARS1", "MDN1", "UTP25", "EXOSC10", "TOE1", "CPSF4", "DDX56", "DDX51", "WDR75", "ZNHIT6", "TRMT44", "ELP6", "CDKAL1", "HELB", "NSUN5P1", "OSGEP", "NOL11", "TRMT61B", "MTO1", "TRMU", "EXOSC6", "RRP7BP", "ZCCHC4", "NOB1", "URB1", "NOP56", "KRR1", "METTL2B", "BUD23", "TRMT61A", "EMG1", "GEMIN4", "THG1L", "RPUSD2", "DHX37", "OSGEPL1", "SHQ1", "NSUN6", "WBP11", "NOP14", "WDR43", "DDX54", "MOCS3", "UTP15", "IMP4", "THUMPD1", "NAT10", "TRIT1", "AARSD1", "POP5", "METTL16", "MRM1", "LARS2", "ADAT1", "TRMT13", "TSR1", "YARS1", "ELP4", "SEPSECS", "DDX47", "DUS1L", "TRMT10B", "RRP1", "NARS2", "EXOSC5", "DUS3L", "WDR74", "INTS2", "YARS2", "FBL", "AGO3", "TYW1", "ADAT2", "PRORSD1P", "ANKRD16", "HARS1", "ALKBH8", "CTU2", "TUT1", "TYW3", "THADA", "NOL8", "WDR3", "NSUN5P2", "AARS1", "ELP5", "GTPBP4", "NOP53", "MARS2", "WDR36", "ELP3", "PRKRA", "MRM3", "INTS7", "POP1", "RPUSD4", "LCMT2", "PELP1", "EPRS1", "NOP9", "PIH1D1", "SSB", "RPS17", "MPHOSPH10", "POLR3K", "DDX10", "WDR46", "METTL5", "INTS4", "NGDN", "TSEN2", "TARBP2", "PUS1", "DIS3L2", "NSUN4", "QRSL1", "SBDS", "HELQ", "MRPL1", "RRP8", "RPL14", "DDX27", "KRI1", "WARS1", "SNU13", "TARS2", "TUT4")	24h_vs_preop_Pneumonia	12.4922
GOBP_REGULATION_OF_VESICLE_MEDIATED_TRANSPORT	6.30462e-16	3.59994e-13	1.02767	0.548993	1.9783	376	c("IL4R", "PPARG", "FCER1G", "ACSL3", "PTEN", "FGR", "ITGAM", "IL1B", "PLSCR1", "CD63", "CCR2", "SIRPA", "RAB10", "FLOT1", "CBL", "SNX3", "RAB31", "DYSF", "SLC11A1", "NUMB", "HCK", "RAB27A", "GSK3B", "CDC42", "SDCBP", "TRIM9", "MAPK1", "MICAL1", "PTPRJ", "PICALM", "DENND10", "MERTK", "PACSIN2", "FPR2", "TLR2", "LYN", "PIK3CB", "CD14", "DNAJC5", "MCTP1", "CD177", "PPP3CA", "LRPAP1", "ADGRE2", "PTPRC", "SORL1", "BMP2K", "ZFYVE16", "SYK", "SIRPB1", "CHMP3", "ATG3", "FES", "TOR1A", "RAB5A", "RAB33B", "ROCK1", "ARRB2", "PIP4P2", "PRKCB", "CD36", "RAB7A", "DGKD", "NCKAP1L", "RAB11A", "HIP1", "PLD1", "SNAPIN", "LYPLA1", "PLCG2", "DNAJC13", "DNM2", "STXBP3", "CD300LF", "AP1G1", "STXBP2", "CYBA", "CEACAM1", "RAB3A", "STXBP5", "PYCARD", "RAB3D", "TSG101", "ITGB2", "LILRB1", "RIN3", "ARF1", "PPT1", "KIF5B", "HMOX1", "RAP1A", "ANXA2", "LMAN2", "RAB5B", "RAC2", "RAB8B", "GAB2", "HNRNPK", "CLASP1", "RAC1", "RAB21", "ANKRD13A", "GAS6", "PTPN1", "DOCK2", "MAPK3", "EHD1", "DTNBP1", "ANXA1", "ABCA2", "CDK5R1", "PDCD6IP", "CHMP2A", "DAB2", "LRRK2", "NSF", "GNAI2", "RAB3GAP1", "VPS4B", "ANKRD13D", "RAB5C", "CSK", "RAB17", "PDPK1", "ADORA2A", "F2RL1", "SH3GL1", "CLU", "LRSAM1", "UNC13D", "MAP2K1", "LGALS3", "ABL2", "P2RX1", "EHD4", "APPL2", "PCSK9", "LAMP1", "ITSN1", "AP2S1", "SPHK1", "SCYL2")	24h_vs_preop_infection.free	12.4437
GOBP_RIBONUCLEOPROTEIN_COMPLEX_BIOGENESIS	8.96996e-16	4.39015e-13	1.01754	-0.446412	-2.01104	413	c("EXOSC5", "PRMT7", "EXOSC2", "IMP3", "GEMIN6", "POP5", "DDX51", "NOB1", "WDR77", "LSM4", "DDX54", "NSUN5P2", "MRM1", "UTP6", "NOL9", "ERI3", "NSUN5P1", "DDX28", "MYBBP1A", "NOM1", "PDCD11", "NOL6", "NLE1", "NAT10", "NOP56", "PELP1", "DHX37", "NVL", "WDR74", "TARBP2", "NOP53", "USP36", "RRP8", "PWP1", "BMS1", "PPAN", "POLR2D", "UTP25", "NOL11", "SHQ1", "NOP14", "TEX10", "TFB1M", "EXOSC6", "GEMIN5", "RPUSD2", "WDR18", "RPS19", "SDAD1", "BUD23", "RSL1D1", "METTL17", "RPUSD3", "FASTKD2", "RPS27L", "METTL16", "REXO4", "IMP4", "RPUSD4", "ZNHIT6", "EIF2D", "FBL", "EMG1", "TSR1", "EXOSC10", "PRPF19", "UTP20", "RRP1B", "WDR46", "MPHOSPH10", "RPS28", "EXOSC9", "KRI1", "RRP9", "RPL3", "RRP7BP", "DHX30", "DDX31", "EIF3G", "CLNS1A", "PES1", "DDX10", "RPL23A", "PIH1D1", "MRTO4", "NPM3", "RPL14", "RPL13A", "MRPS2", "MRPL20", "MRM3", "SNU13", "UTP4", "BOP1", "RPSA", "NUP88", "ZNHIT3", "MTERF4", "RPL7L1", "MTERF3", "NHP2", "RUVBL1", "DDX18", "LYAR", "RPP25", "TRMT61B", "RPS17", "NUFIP1", "RPL10A", "HEATR1", "WDR12", "NOC2L", "RBFA", "EBNA1BP2", "RPL7A", "WDR75", "MDN1", "NGDN", "URB1", "BRIX1", "LTO1", "LUC7L3", "GCFC2", "PRPF39", "EFL1", "ABCE1", "NPM1", "NOP58", "PSIP1", "RPS5", "RPS16", "DDX56", "NIFK", "DIMT1", "URB2", "KRR1", "RPS25", "MRPL10", "ESF1", "NOP9", "EXOSC7", "ERCC2", "EIF3D", "RPP30", "SNRPD1", "EIF3L", "MRPL1", "EXOSC8", "EXOSC1", "METTL5", "RPS21", "RPS2", "DDX47", "RPS8", "RPS24", "MRPS7", "SF3A3", "NCBP1", "METTL15", "C1QBP", "WEE2-AS1", "RPS6", "RPL5", "RBIS", "RPS27", "EIF3M", "RPL35", "EIF4B", "PRPF31", "GTF3A", "SNRPC", "XPO1", "DCAF13", "RRP15", "RIOK1", "NOL8", "UTP15", "EIF3F", "RPP38", "RPL38", "ZCCHC4", "SNRPD2", "RPL26", "MAK16", "PAK1IP1", "SNUPN", "WDR3", "LUC7L", "RPLP0", "NSA2", "RPL6", "GEMIN4", "TBL3", "RIOX2", "SRFBP1", "SF3A2", "SART3", "RUVBL2", "NAF1", "NOLC1")	2.6h_vs_preop_infection.free	12.3575
GOBP_ATP_SYNTHESIS_COUPLED_ELECTRON_TRANSPORT	7.40328e-16	7.25881e-13	1.02767	0.690841	2.74584	91	c("NDUFA2", "UQCR11", "NDUFAF1", "COX6B1", "GHITM", "UQCR10", "COX7A2L", "COX5A", "ISCU", "NDUFA4", "NDUFB2", "UQCRQ", "PINK1", "COX4I1", "UQCRC1", "NDUFV3", "NDUFB9", "COX6A1", "COX5B", "NDUFS8", "NDUFS3", "NDUFB7", "NDUFS6", "NDUFB1", "NDUFB10", "CCNB1", "UQCRFS1", "UQCRC2", "SDHC", "PARK7", "NDUFC1", "NDUFB5", "SNCA", "COX8A", "NDUFA6", "NDUFA12", "NDUFB8", "CHCHD2", "UQCRH", "NDUFS7", "NDUFB4", "COA6", "NDUFA5", "NDUFA8", "NDUFS2", "NDUFB3", "DLD", "CYC1", "NDUFC2", "MT-ND6", "SDHAF2", "SDHD", "NDUFS5", "DGUOK")	24h_Pneumonia_1_vs_0	12.1391
GOBP_GENERATION_OF_PRECURSOR_METABOLITES_AND_ENERGY	8.47497e-16	7.25881e-13	1.02767	0.42813	2.05149	422	c("BPGM", "CISD1", "ETFB", "ATP5F1B", "ALDH4A1", "IDH1", "ENO1", "NDUFA2", "UQCR11", "SUCLG1", "NDUFAF1", "FAHD1", "RPIA", "GPI", "GAPDH", "FECH", "ATP5F1E", "COX6B1", "GHITM", "HK1", "UQCR10", "NUP37", "ETFA", "PKM", "COX7A2L", "COX5A", "ISCU", "NDUFA4", "LDHA", "NQO2", "GNPDA1", "TPI1", "NDUFB2", "HK3", "UQCRQ", "GSR", "STOML2", "PINK1", "COX4I1", "MDH1", "P2RX7", "UQCRC1", "NDUFV3", "PGAM1", "ATP5PB", "COA8", "ATP5MF", "NDUFB9", "COX6A1", "COX5B", "NDUFS8", "PGLS", "NDUFS3", "COX6B2", "NCF1", "PGD", "PPP1CB", "PSEN1", "NDUFB7", "CYP19A1", "ATP5MG", "NDUFS6", "NDUFB1", "MDH2", "UGP2", "GSK3A", "NDUFB10", "CYBA", "CCNB1", "ATP5F1A", "UQCRFS1", "UQCRC2", "AK4", "PPP1CA", "SDHC", "PARK7", "NDUFC1", "NDUFB5", "ATP5MC3", "SNCA", "COX8A", "SLC4A1", "IDH2", "ATP5ME", "ATP5MC2", "ATP5PF", "EIF6", "BLOC1S1", "GYG1", "NDUFA6", "ACAT1", "NDUFA12", "ATP5F1C", "NDUFB8", "ATP5PD", "PYGL", "CHCHD2", "OPN3", "CEBPA", "RBKS", "UQCRH", "NDUFS7", "DHDH", "TALDO1", "SDHAF4", "FBP1", "GYS1", "NCOR1", "ANTKMT", "DEGS1", "PGM2L1", "PGM2", "FH", "NDUFB4", "COA6", "ATP5F1D", "PGM1", "ADH5", "ACADVL", "SDHB", "COX7A2", "NDUFA5", "PRKAG1", "GAA", "SURF1", "NDUFA8", "GBE1", "GNAS", "PRELID1", "ALDOA", "ACO2", "NDUFS2", "GLRX2", "INPP5K", "NDUFB3", "NUP58", "NCF2", "GLRX", "SLC25A12", "FOXK2", "DLD", "CYC1", "NDUFC2", "ME2", "MT-ND6", "PPP1CC", "AKT2", "LEP", "NIPSNAP2", "PHKG2", "AK9", "SDHAF2", "TKT", "PHB2", "POMC", "SDHD", "SHMT2", "HMGB1", "VCP", "NDUFS5", "IDH3B", "CYB5R4", "DGUOK", "PHGDH", "HMGCL")	24h_Pneumonia_1_vs_0	12.1391
GOBP_VESICLE_ORGANIZATION	2.18766e-15	8.32769e-13	1.00732	0.580873	2.08272	289	c("SORT1", "ARFGAP3", "RAB1A", "CD59", "AP1G1", "CSNK1D", "VAPA", "TFG", "VAMP3", "RAB20", "PAFAH1B1", "SDCBP", "SDC4", "TSG101", "RAB27A", "PEF1", "RUBCNL", "ZEB2", "F5", "GNAI3", "DTNBP1", "RAB32", "GORASP1", "SEC16A", "STX12", "SEC24B", "SEC23B", "CHP1", "RAB7A", "VAV3", "FAM160A2", "PPP6C", "CHMP2B", "SNAPIN", "AREG", "TGFA", "STX11", "EPS15", "STX16", "SNX3", "RAB5B", "PICALM", "IST1", "SEC22B", "ARF1", "PPP6R3", "ZFYVE16", "SYNJ1", "VTI1A", "SRGN", "DYSF", "KLHL12", "SNAP23", "HOOK2", "GOLPH3", "BLOC1S1", "DNM2", "STX3", "PDCD6IP", "KIF5B", "SEC24D", "VPS4B", "MYO7A", "SERPINA1", "RAB11A", "USP8", "LAMTOR1", "STX5", "SAR1A", "SNX10", "CUL3", "SEC23A", "HOOK3", "CHMP4B", "TBC1D20", "STAM2", "TRAPPC1", "STX6", "CHMP2A", "SEC24A", "STX4", "SPG11", "AP3B1", "VAPB", "TMED2", "VPS25", "GOSR1", "GOLGA2", "CHMP3", "VPS37B", "STX7", "TAPBP", "MX2", "SNX11", "NSF", "RFX2", "CHMP1A", "VPS39", "DNAJC13", "RAB1B", "RAB8B", "KIF13A", "WASHC4", "VPS37A", "SNAP29", "TRAPPC5", "VPS37C", "TMEM127", "ANKRD28", "NECTIN2", "AKTIP", "CHMP4BP1", "PREB", "EXOC8", "SNF8", "VTA1", "ZDHHC2", "LYST")	2.6h_vs_preop_infection.free	12.0795
GOBP_RIBONUCLEOPROTEIN_COMPLEX_BIOGENESIS	1.69344e-15	9.66956e-13	1.01754	-0.457082	-2.0164	412	c("USP36", "NUP88", "RBFA", "DDX31", "NOL9", "ATR", "LUC7L2", "NOL6", "EXOSC8", "EXOSC2", "WDR77", "MTERF4", "LUC7L", "UTP4", "HEATR1", "BMS1", "NOP58", "REXO4", "SART3", "PDCD11", "MDN1", "UTP6", "LSG1", "DROSHA", "WDR75", "GCFC2", "TEX10", "PRMT7", "NOLC1", "NOM1", "NVL", "DDX18", "RPUSD2", "URB1", "NSUN5P1", "ABCE1", "GEMIN4", "MRM1", "WBP11", "EXOSC7", "NOP14", "RRP1B", "EXOSC6", "NAT10", "DDX56", "DDX51", "NOP56", "TSR1", "ZCCHC4", "TGS1", "KHDC4", "UTP20", "UTP25", "SHQ1", "URB2", "EMG1", "DHX30", "DDX10", "EXOSC9", "IMP3", "HELQ", "WDR43", "ATM", "DIMT1", "FASTKD2", "GTPBP4", "DDX54", "DHX37", "METTL17", "PPAN", "IMP4", "MYBBP1A", "WDR74", "RRP9", "LTO1", "NOL11", "TRMT61B", "CPSF6", "ZNHIT6", "NSUN5P2", "PWP1", "BUD23", "NOP9", "NLE1", "RRP7BP", "NCBP1", "WDR3", "EXOSC10", "SRSF10", "NOB1", "SETX", "DDX47", "MRM3", "EFL1", "NOL8", "MPHOSPH10", "RPS17", "WDR46", "SDAD1", "SRSF6", "MAK16", "BOP1", "DDX27", "NOL10", "PRPF19", "WDR36", "RUVBL1", "KRI1", "NIP7", "NSUN4", "PRPF39", "EXOSC5", "GEMIN2", "POP5", "BYSL", "HSP90AB1", "DDX20", "UTP15", "RRP1", "DDX21", "EIF2D", "ESF1", "AGO3", "LTV1", "KRR1", "SBDS", "LUC7L3", "BRIX1", "MRPL20", "WDR18")	48h_vs_preop_Pneumonia	12.0146
GOBP_VESICLE_ORGANIZATION	2.05912e-15	1.00779e-12	1.00732	0.576616	2.05201	289	c("MYO7A", "RAB32", "F5", "RAB1A", "VAV3", "VAMP3", "TGFA", "VAPA", "GNAI3", "SORT1", "SNX3", "DYSF", "CD59", "RAB27A", "RFX2", "FAM160A2", "ARFGAP3", "SDCBP", "SERPINA1", "TRIM9", "BLOC1S1", "LAMTOR1", "PICALM", "STX3", "KIF13A", "SNAP23", "CTSZ", "SNX10", "ZFYVE16", "CHMP3", "SEC24D", "CHMP2B", "HOOK3", "RAB7A", "SEC22B", "STX12", "SRGN", "RAB11A", "PAFAH1B1", "VPS8", "SNAPIN", "STX16", "STX6", "KLHL12", "DNAJC13", "DNM2", "STX11", "CHP1", "AP1G1", "SNX11", "CUL3", "CSNK1D", "RAB3A", "STX7", "EPS15", "RAB20", "TSG101", "ARF1", "ZEB2", "KIF5B", "ANXA2", "SYNJ1", "VPS25", "RAB5B", "CORO1C", "RAB8B", "HOOK2", "SEC23B", "VPS37B", "SEC24A", "CHMP4B", "USP8", "AKTIP", "STX10", "AP3B1", "STAM2", "IST1", "DTNBP1", "RAB14", "ANXA1", "PPP6C", "PDCD6IP", "VTA1", "TFG", "CHMP2A", "NSF", "LYST", "VPS37C", "PEF1", "VPS4B", "TMEM127", "WASHC4", "TRAPPC5", "SEC23A", "RUBCNL", "TRAPPC1", "GOLPH3", "SPHK1", "TMED2", "CTSC", "NECTIN2", "VTI1A", "RAB1B", "ANKRD28", "SEC24B", "CHMP4BP1", "MX2", "ABCA1", "RAB39A", "RAB34", "ZDHHC2", "SNAP29", "GORASP1", "BLOC1S2", "SNF8", "STX5", "PIKFYVE", "CHMP1A", "CHMP1B", "RAB13", "TAPBP", "SCFD1", "CORO1A")	24h_vs_preop_infection.free	11.9966
GOBP_ENDOPLASMIC_RETICULUM_TO_GOLGI_VESICLE_MEDIATED_TRANSPORT	1.80431e-15	2.06052e-12	1.00732	0.619779	2.35179	178	c("VAPA", "CSNK1D", "PPP6C", "CD59", "SEC22B", "ARFGAP3", "CD55", "CUL3", "DCTN4", "YKT6", "TGFA", "ERGIC1", "DCTN2", "LMAN2", "ACTR10", "SERPINA1", "CNIH4", "SORL1", "YIPF5", "RAB1A", "PEF1", "ARF1", "COPB2", "TRAPPC1", "ACTR1A", "TFG", "SEC16A", "F5", "ERGIC2", "RAB1B", "TRAPPC5", "CAPZA1", "ARF4", "MIA2", "VTI1A", "DCTN3", "GORASP1", "KLHL12", "ARCN1", "CAPZB", "COPB1", "COPA", "TRAPPC8", "GOLGB1", "TMED2", "GAS6", "CAPZA2", "SEC23B", "STX5", "SAR1A", "COPE", "SEC24B", "SEC23A", "VCP", "AREG", "VAPB", "TMEM115", "PROS1", "GOLGA2", "PPP6R3", "NRBP1", "TRAPPC6B", "COPG1", "SEC24D", "TBC1D20", "DYNC1I2", "NSF", "SEC24C", "TRAPPC12", "BET1L", "TMED5", "RNF139", "ARFGAP1", "SEC24A")	2.6h_vs_preop_Pneumonia	11.686
GOBP_GOLGI_VESICLE_TRANSPORT	7.95491e-15	2.72535e-12	0.986546	0.55173	1.99234	325	c("ACSL3", "SORT1", "CD55", "TBC1D14", "ARFGAP3", "RAB1A", "CNIH4", "CD59", "AP1G1", "SNX1", "CSNK1D", "VAPA", "TFG", "VAMP3", "DCTN4", "COPB2", "EXOC6", "ATP9A", "PEF1", "F5", "GORASP1", "ARF4", "SEC16A", "COPA", "SEC24B", "SEC23B", "RAB31", "PPP6C", "AREG", "SURF4", "TGFA", "RNF215", "EPS15", "ARCN1", "SNX3", "GOLGA7", "SEC22B", "ARF1", "PPP6R3", "VTI1A", "GABARAPL2", "CUX1", "GOLGA5", "KLHL12", "SNAP23", "GOLPH3", "DNM2", "SORL1", "SCYL1", "ACTR1A", "LMAN2", "TRAPPC8", "SEC24D", "RABIF", "RAB33B", "VPS54", "ERGIC1", "COPB1", "SERPINA1", "STX5", "KLC1", "RAB6A", "SAR1A", "ARF3", "CUL3", "CAPZA1", "SEC23A", "WIPI1", "GAS6", "GOLGB1", "KIF3C", "YKT6", "CCDC93", "TBC1D20", "NRBP1", "TRAPPC1", "DCTN2", "STX6", "ACTR10", "LAPTM5", "SEC24A", "MIA2", "STX4", "VAPB", "TMED2", "VCP", "CAPZB", "LAMP1", "GOSR1", "RAB10", "GOLGA2", "EXOC1", "DCTN3", "ERGIC2", "COPG1", "TAPBP", "LRRK2", "YIPF5", "DYNC1LI2", "NSF", "COPE", "RAB1B", "RAB8B", "KIF13A", "RER1", "TRAPPC5", "ANKRD28", "TMED5", "PROS1", "DYNC1I2", "PREB", "LYPLA1", "EXOC8", "CAPZA2", "TRAPPC11", "AP2A1", "TMEM115", "KIF1C", "SPTA1", "RAB14", "ARF5", "MON2", "MYO5A")	2.6h_vs_preop_infection.free	11.5646
GOBP_PROCESS_UTILIZING_AUTOPHAGIC_MECHANISM	4.51016e-15	3.86296e-12	0.996986	0.473196	1.98901	467	c("YOD1", "CISD2", "BNIP3L", "DYNLL1", "FZD5", "GABARAPL2", "SNCA", "FIS1", "DRAM1", "SNF8", "FBXO7", "RRAGA", "LAMTOR5", "PINK1", "TSG101", "UBXN6", "PIP4K2A", "ANXA7", "EMC6", "TRIM22", "SESN3", "UBQLN1", "MAP1LC3B", "ATP6V0C", "IFI16", "ARSB", "LEPR", "HMOX1", "MCOLN1", "SH3GLB1", "BOK", "HIF1A", "FOXO3", "RAB1A", "ATG4D", "CASP1", "LGALS8", "OPTN", "STK11", "ATP6V1C1", "WIPI1", "S100A9", "IL10", "ATG3", "TSPO", "RGS19", "GNAI3", "ZMPSTE24", "TMEM150B", "XBP1", "RAB5A", "RAB24", "SNAPIN", "RRAGD", "TMEM59", "RRAGC", "LAMTOR1", "PAFAH1B2", "S100A8", "PARK7", "ATP6V1D", "TOLLIP", "RAB19", "VPS25", "IFT20", "TBK1", "DAP", "CHMP4B", "CHMP2B", "HSPB1", "SNX6", "ATP6V0E1", "ZC3H12A", "PRKAG1", "WAC", "STAM2", "NPRL3", "PSEN1", "CHMP3", "VPS35", "MFN2", "BECN1", "TBC1D12", "TRIM27", "RALB", "UBXN2B", "WDR41", "LAMTOR2", "RHEB", "AUP1", "GAPDH", "VAMP8", "STBD1", "ATP6V1H", "PLAA", "VTA1", "POLDIP2", "RNF5", "VPS26A", "TRIM14", "MTDH", "ATP6V0B", "TRIM38", "ATF6", "FEZ2", "RIPK2", "ORMDL3", "CALCOCO2", "PTPN22", "CLTC", "GRAMD1A", "LAMP3", "SCFD1", "PHF23", "STX12", "ATG9A", "EIF4G2", "TRAPPC4", "HSP90AA1", "QSOX1", "CASP3", "RNF41", "GABARAP")	preop_Pneumonia_1_vs_0	11.4131
GOBP_ELECTRON_TRANSPORT_CHAIN	6.04092e-15	4.13924e-12	0.996986	0.581923	2.49916	149	c("ETFB", "ALDH4A1", "NDUFA2", "UQCR11", "NDUFAF1", "COX6B1", "GHITM", "UQCR10", "ETFA", "COX7A2L", "COX5A", "ISCU", "NDUFA4", "NQO2", "NDUFB2", "UQCRQ", "GSR", "PINK1", "COX4I1", "UQCRC1", "NDUFV3", "NDUFB9", "COX6A1", "COX5B", "NDUFS8", "NDUFS3", "NCF1", "NDUFB7", "CYP19A1", "NDUFS6", "NDUFB1", "NDUFB10", "CYBA", "CCNB1", "UQCRFS1", "UQCRC2", "SDHC", "PARK7", "NDUFC1", "NDUFB5", "SNCA", "COX8A", "NDUFA6", "NDUFA12", "NDUFB8", "CHCHD2", "UQCRH", "NDUFS7", "DHDH", "DEGS1", "NDUFB4", "COA6", "ADH5", "SDHB", "COX7A2", "NDUFA5", "SURF1", "NDUFA8", "NDUFS2", "GLRX2", "NDUFB3", "NCF2", "GLRX", "SLC25A12", "DLD", "CYC1", "NDUFC2", "ME2", "MT-ND6", "SDHAF2", "SDHD", "NDUFS5", "IDH3B", "DGUOK", "PHGDH")	24h_Pneumonia_1_vs_0	11.3831
GOBP_VESICLE_ORGANIZATION	4.86909e-15	4.17038e-12	0.996986	0.545786	2.16672	289	c("SORT1", "RAB20", "VAPA", "HOOK2", "CSNK1D", "PPP6C", "RAB7A", "CD59", "RAB27A", "SEC22B", "ARFGAP3", "TSG101", "CUL3", "RAB32", "TGFA", "DTNBP1", "SDCBP", "SNX10", "VAMP3", "IST1", "GNAI3", "RAB5B", "SERPINA1", "CHMP2A", "RAB11A", "RAB1A", "KIF5B", "PEF1", "ARF1", "PICALM", "STX11", "SRGN", "TRAPPC1", "AP1G1", "RUBCNL", "CHMP2B", "TFG", "STX4", "PAFAH1B1", "FAM160A2", "SEC16A", "F5", "SNAPIN", "NECTIN2", "TAPBP", "EPS15", "SNX3", "RAB1B", "TRAPPC5", "STX16", "SNX11", "VTI1A", "CHMP1A", "DNM2", "SNAP23", "GORASP1", "KLHL12", "DYSF", "CHMP3", "USP8", "VPS37A", "VPS4B", "VAV3", "BLOC1S1", "CHP1", "VPS39", "VPS25", "CHMP4B", "PDCD6IP", "TMED2", "SEC23B", "LAMTOR1", "STX5", "STX3", "ZEB2", "SNAP29", "ZFYVE16", "GOLPH3", "STX6", "SAR1A", "SEC24B", "SEC23A", "AP3B1", "AREG", "VAPB", "CLN3", "RAB29", "CORO1A", "VTA1", "STX12", "GOLGA2", "PPP6R3", "VPS37B", "TMEM127", "RAB13", "SNX19", "TRAPPC6B", "SDC4", "SEC24D", "TBC1D20", "NSF", "SYNJ1", "SEC24C", "VPS37C", "RAB8B", "RAB8A", "HGS", "SEC24A", "BLOC1S2", "CHMP4BP1", "SPG11", "STX7", "HOOK3", "AP1M1", "STAM2", "VPS41", "SEC23IP")	2.6h_vs_preop_Pneumonia	11.3798
GOBP_REGULATION_OF_RESPONSE_TO_BIOTIC_STIMULUS	6.96629e-15	4.7733e-12	0.996986	0.516577	2.12847	344	c("RIOK3", "SELENOK", "IFIT1B", "CLEC4D", "PLSCR1", "PRDX2", "SKP1", "PSMF1", "PSMA1", "USP18", "IFIT1", "CD36", "MR1", "IFI16", "PSME4", "PSMA6", "NMI", "IRF7", "NLRC4", "SUMO1", "IL18RAP", "PSMB6", "PARP9", "IL27", "OPTN", "FFAR2", "BCL10", "UBE2K", "ZMPSTE24", "PSMA7", "FCER1G", "PSMB7", "HERC5", "PSMD5", "IFNGR1", "CR1", "BIRC2", "SIGLEC16", "ARG1", "ZBP1", "TBK1", "USP15", "IFI35", "FPR2", "ZC3H12A", "PSMD12", "PTPN2", "LTF", "LY86", "HMGB2", "XRCC5", "PSMD4", "JAK2", "TLR4", "PSMD8", "PSMB1", "PSMB4", "HAVCR2", "DDX60", "DTX3L", "KRAS", "DDX58", "RNF135", "FGR", "CYBA", "TRIB1", "PSMC1", "RIPK2", "MNDA", "IFNGR2", "CLEC4A", "PSMD6", "CD1D", "CRK", "AIM2", "PSMB3", "PTPN22", "PSMC2", "CLEC4E", "TRAF6", "HEXIM1", "PCBP2", "DHX58", "PSMB8", "PSMC3", "FCN1", "PSMB2", "HSP90AA1", "TRAFD1", "PSMD1", "TYROBP", "ARRB2", "UFD1", "STAT1", "CARD16", "LYN", "ITCH", "PSMD14", "YTHDF3", "AKIRIN2", "NRAS", "HCK", "LY96", "PSMD7", "MUL1", "C1QBP", "PARP14", "NPLOC4", "PSMA4", "LGALS9", "PSMD13", "CD274", "PTPN1", "PSMB5", "ADAM8", "TIRAP", "PPP2R3C", "CGAS", "NR1H2", "PYCARD", "CLEC12B", "NOD2", "PRKCD", "FADD", "CEACAM1", "PSMD9", "FGL2", "PSME1", "VAV1", "NCR1", "IFNAR2", "APOBEC3G", "TRIM5", "ZCCHC3", "SOCS1", "CHUK", "TAB2", "AP1G1", "PSMA3", "PSME2", "TRIM21", "FBXO38", "SLC15A4", "RNASEL", "PSMD2", "KIR2DL4", "SYK", "IRF1", "NR1H3", "F2RL1", "GBP5")	preop_Pneumonia_1_vs_0	11.3212
GOBP_REGULATION_OF_RESPONSE_TO_BIOTIC_STIMULUS	1.46068e-14	7.14898e-12	0.975995	0.417063	2.05378	344	c("LY86", "CDC37", "HAVCR2", "NFKBIL1", "PSMC1", "IFNGR1", "FADD", "PSMA7", "IFNGR2", "PSMD6", "SUMO1", "XRCC5", "PSMB6", "FCER1G", "PSMB7", "HMGB2", "PSMD4", "PSMD12", "CARD16", "PSMD9", "RNF135", "IL18RAP", "TYROBP", "UFD1", "MR1", "MNDA", "PSMA1", "PSMB1", "ARG1", "SELENOK", "PSMC2", "PPARG", "CD36", "PSMD7", "SKP1", "CLEC4D", "FCN1", "PSMB3", "ARG2", "IRF7", "PSMB2", "PSMB4", "CD55", "PYCARD", "PSMD8", "PSMD1", "ADAM8", "PRDX2", "CYBA", "HTRA1", "PSMD13", "AIM2", "ELMOD2", "PLSCR1", "ZMPSTE24", "NLRX1", "CLEC4E", "USP15", "TIRAP", "PSMB8", "PSMA6", "IRAK3", "LY96", "IFI16", "ARRB2", "LAMP1", "NLRC4", "IFNAR2", "PSMC3", "IL27", "PRKCD", "PTPN2", "FGR", "FPR2", "RIOK3", "GRN", "HEXIM1", "TRIM21", "ICAM3", "RNASEL", "PPM1B", "NR1H3", "AKIRIN2", "HMGB1", "NCR1", "MAPK3", "PSMC6", "NPLOC4", "FFAR2", "PRKACA", "LGALS9", "PSMF1", "CRK", "JAK2", "NMI", "LRSAM1", "PPP2R3C", "PSMA3", "HCK", "PSMA4", "TLR4", "BCL10", "PSMB5", "HLA-E", "PTPN1", "LILRA2", "MAP3K7", "LTF", "CGAS", "YTHDF3", "PCBP2", "ZC3H12A", "HSP90AA1", "PSPC1", "PSMD5", "PARP9", "TTLL12", "RAF1", "MUL1", "A2M", "TRIB1", "HLA-A", "CLEC4A", "PTPN22", "NR1H2", "MAVS", "CR1")	48h_Pneumonia_1_vs_0	11.1458
GOBP_PROTEASOMAL_PROTEIN_CATABOLIC_PROCESS	2.67194e-14	1.14426e-11	0.975995	0.412849	1.97381	425	c("SKP1", "ELOB", "RBX1", "COMMD1", "SIAH2", "PSMA1", "PSMD1", "YOD1", "PSMA6", "GID8", "RNF14", "PSMA7", "GBA", "GABARAPL2", "FBXW5", "UBE2K", "IFI27", "PSMD7", "RAD23A", "PSMD9", "PSMD4", "FAM122A", "CLU", "UBE2E1", "PSMA4", "PSMD8", "KEAP1", "ANAPC16", "SUMO1", "UBB", "SUMO2", "ZFAND2B", "CDC34", "AUP1", "SEC61B", "PINK1", "HECTD3", "FBXO6", "PSMC2", "CDC20", "PSMB6", "PSMB5", "PSMB2", "TMUB1", "DMAC2", "PSEN1", "ALAD", "NPLOC4", "UBXN6", "GID4", "SHARPIN", "DDRGK1", "PSMC3", "GSK3A", "CCNB1", "UBC", "PITHD1", "BFAR", "BAG6", "UBE2S", "PARK7", "ANAPC15", "KCTD2", "PSMD14", "PSMB7", "ZER1", "PSMB1", "HSPBP1", "PSMD12", "CAMLG", "UBE2B", "RNF187", "ERLIN2", "GNA12", "UBE2H", "UBXN8", "UBA52", "SDF2L1", "NEDD4", "PSMF1", "CEBPA", "PSMC1", "PSMD2", "TOR1A", "SIRT2", "PSMD13", "OS9", "ENC1", "KAT5", "AMN1", "DERL2", "SPSB3", "PSMB4", "NEDD4L", "ANAPC10", "TMEM129", "UBXN1", "PLAA", "AURKA", "TMUB2", "STUB1", "SGTB", "AMFR", "UBQLN1", "BIRC2", "ANAPC11", "CDC26", "UFD1", "PSMA3", "SPSB1", "DDIT3", "ATXN3", "DNAJB9", "RACK1", "RNF122", "PSMC5", "FBXO9", "RNF41", "PSMD6", "HSPA1A", "FBXL6", "DDB1", "UBE2J2", "RNF139", "EDEM2", "UBXN11", "CHFR", "PRKACA", "PSMA2", "SIRT6", "TRIM72", "PSMC6", "UBE2C", "DNAJB2", "VCP", "FBXW4", "PSMB3", "PPP2CB", "NSFL1C", "FBXL5", "EIF3H", "RNF175", "CDC27", "UBXN4", "JKAMP", "GPX1")	24h_Pneumonia_1_vs_0	10.9415
GOBP_RESPONSE_TO_WOUNDING	3.51259e-14	1.50426e-11	0.965328	0.508792	1.85295	450	c("FCER1G", "TSPO", "MAFG", "EXT1", "HHEX", "ADM", "F5", "PTEN", "ST3GAL4", "VAV3", "PRCP", "ARHGAP24", "GNAQ", "PLSCR1", "KREMEN1", "CLIC1", "CCR2", "ALOX5", "JAK2", "CD44", "ZFP36", "S100A8", "PHF21A", "DYSF", "SLC11A1", "SRF", "CD59", "RAB27A", "MYL12A", "CDC42", "NFE2L2", "SERPINA1", "YWHAZ", "MAPK1", "MICAL1", "PIK3CG", "MERTK", "H3-3B", "ARF4", "ENTPD1", "LYN", "LYVE1", "TLR4", "PIK3CB", "NFE2", "PRKCD", "NDEL1", "ARG1", "NOTCH2", "CD177", "RCOR1", "CFLAR", "NOL3", "PPP3CA", "H3-3A", "ADAM17", "ACVRL1", "SERPINB2", "PLA2G4A", "LGALS1", "CRK", "SYK", "TGFBR1", "TOR1A", "RAB5A", "ARRB2", "SH2B2", "PRKCB", "F12", "PRKAR1A", "CD36", "RHOA", "PLEK", "DGKD", "CAPZA1", "GNA15", "VAV1", "UBASH3B", "PLCG2", "MAP3K5", "FERMT3", "HIF1A", "H3C13", "STXBP3", "HPSE", "ZFP36L1", "KIAA0319", "CEACAM1", "RAB3A", "TYROBP", "IL10", "PRKAR2A", "AKAP10", "THBD", "JAML", "CAPZA2", "HMOX1", "CCR1", "NMNAT1", "GNA13", "ANXA5", "IRF2", "PRKACA", "GNB1", "MFN2", "CLASP1", "ARFGEF1", "RAC1", "ABHD2", "NF1", "LNPK", "GAS6", "PROS1", "MAPK3", "ACTB", "CTNNA1", "ACTG1", "PLEC", "P2RY12", "B4GALT1", "EHD1", "AP3B1", "INHBB", "DTNBP1", "ANXA1", "GRN", "CAPZB", "MAP2K4", "CERS2")	24h_vs_preop_infection.free	10.8227
GOBP_PROCESS_UTILIZING_AUTOPHAGIC_MECHANISM	4.02175e-14	1.53095e-11	0.965328	0.506835	1.84621	467	c("S100A9", "TSPO", "ATP6V1C1", "SH3GLB1", "LAMTOR5", "WDFY3", "RAB1A", "GRAMD1A", "RALB", "UBXN2B", "GNAI3", "S100A8", "TBC1D14", "GSK3B", "PAFAH1B2", "SPTLC2", "RGS19", "DRAM1", "LGALS8", "LAMTOR1", "MTMR3", "ATP6V0E1", "HGF", "ATF6", "SBF2", "PIK3CB", "NRBF2", "QSOX1", "TECPR2", "CLTC", "VPS35", "PSEN1", "HK2", "CAMKK2", "WIPI1", "TOLLIP", "GAPDH", "RRAGD", "CHMP3", "ATG3", "RAB5A", "RAB33B", "ROCK1", "CHMP2B", "RAB7A", "RRAGC", "MAP1LC3B", "TRIM8", "SEC22B", "STX12", "ATP6V0B", "SNAPIN", "TRIM27", "SPTLC1", "FZD5", "NEDD4", "HIF1A", "TMEM59", "RAB43", "MCL1", "GABARAPL2", "EIF4G2", "PYCARD", "TFEB", "IL10", "NBR1", "TMEM150B", "TSG101", "ATP6V0D1", "STAT3", "ATP6V1A", "VMP1", "HMOX1", "ANXA7", "PLK3", "LAMTOR2", "IFI16", "VPS25", "C9orf72", "PRKACA", "SNX6", "WAC", "TMBIM6", "MEFV", "NSFL1C", "BECN1", "MFN2", "GBA", "ATP6V1B2", "TAB2", "ZC3H12A", "VPS37B", "ATP6V1E1", "CHMP4B", "CTSA", "RAB19", "MAPK3", "FEZ2", "CASP1", "BCL2L11", "PRKAG1", "PHF23", "RRAGA", "STAM2", "GABARAP", "SUPT20H", "MARK2", "RAB24", "EP300", "CDK5R1", "ZMPSTE24", "PINK1", "ATG9A", "TRAPPC8", "LAMTOR3", "VTA1", "CHMP2A", "ATG4D", "LRRK2", "ATP6V0A1", "ATG7", "VPS37C", "PLEKHM1", "CAPN1", "RAB3GAP1", "TCIRG1", "VPS4B", "YOD1", "WDR41", "USP10", "ARSB", "LEPR", "CLU", "TLK2", "LRSAM1", "PSAP", "ABL2", "RUBCNL", "RHEB", "SMCR8", "ADPRH", "BAD", "PIK3CA", "RB1CC1", "ATP6V1H", "VTI1A", "ATP6V0C", "RNF41", "RAB1B", "GSK3A", "PARK7", "MCOLN1", "MAP1S", "WDFY4", "GABARAPL1", "CDK5", "DYNLL1", "RAB39A", "FOXO3", "NLRP6", "SNAP29", "ATP6V1D", "ZFYVE1", "EXOC1", "PLAA", "ATG16L2", "CAPNS1", "SNF8", "IFT20", "PRKAB1", "TBC1D5", "PIKFYVE", "PIK3C3", "SMURF1", "MUL1", "SCFD1", "EXOC7", "DDIT3", "CTSK")	24h_vs_preop_infection.free	10.815
GOBP_RESPONSE_TO_WOUNDING	4.78629e-14	2.34255e-11	0.965328	0.487352	1.92056	450	c("NOL3", "NMNAT1", "PLPP3", "MICAL1", "SERPINA1", "PRKCB", "PLCG2", "ZFP36L1", "RAB3A", "PHF21A", "TSPO", "ADM", "LGALS1", "HPSE", "PRCP", "SLC11A1", "FCER1G", "CDK5", "LNPK", "MAPK3", "CFLAR", "ZFP36", "KREMEN1", "CLIC1", "MYL12A", "PPP3CA", "PRKCD", "EXT1", "EHD1", "VAV3", "TYROBP", "NOTCH2", "PIK3CB", "CLEC1B", "PLEK", "F5", "KIAA0319", "ADAM17", "H3-3A", "CD36", "B4GALT1", "RAB27A", "CERS2", "SLC7A11", "HHEX", "ARHGAP24", "ARRB2", "RHOA", "ALOX5", "MAPK1", "PRKACA", "DGKD", "RAC1", "S100A8", "INSL3", "H3-3B", "DYSF", "H3C10", "SH2B2", "PIK3CG", "GNAQ", "MAPK8IP3", "SYK", "GSN", "SIGLEC10", "ACTB", "ITGA2B", "ITGB3", "GRN", "ANXA1", "PLA2G4A", "ST3GAL4", "NFE2", "UBASH3B", "NFE2L2", "CAPZB", "LYVE1", "JAML", "NREP", "CEACAM1", "PTPN6", "SRF", "MACF1", "CDC42", "POU5F1", "LYN", "TGFB1", "CD44", "ANXA5", "ITGB4", "WFDC1", "PRKAR2A", "VAV1", "AGER", "NLRP6", "ACTG1", "TGFBR1", "CAPZA2", "ILK", "ALOX12", "F11R", "ARG1", "VIL1", "MAFG", "ABHD2", "AP3B1", "TLN1", "PAK1", "CD59", "MPL", "TREML1", "SERPINB2", "CRK", "CD177", "SCUBE1", "YWHAZ", "ITPR2", "JAK2", "SELP", "FERMT3", "GNA15", "PTEN", "STXBP3", "MRTFA", "VCL", "NDEL1", "IRF2", "CAPZA1", "F13A1", "CCR2", "PROS1", "GNB1", "RCOR1", "ENTPD1", "AKAP10", "MAP3K5", "ARF4", "RAB5A", "INHBB", "RAP2B", "GP9", "MYH9", "PF4", "F12", "MAP2K4", "PRKAR1A", "GNA13", "EHD2", "THBD", "SERPINC1", "CD151", "PIK3CA", "RAF1", "ACVRL1", "GP1BA", "CSRP1", "IL10", "MYL9", "MAX", "THBS1", "PLAU", "PLEC")	48h_vs_preop_Pneumonia	10.6303
GOBP_GOLGI_VESICLE_TRANSPORT	4.0181e-14	2.7532e-11	0.965328	0.518201	2.08131	325	c("SORT1", "ATP9A", "VAPA", "RER1", "CSNK1D", "PPP6C", "CD59", "SCYL1", "SEC22B", "ARFGAP3", "EXOC6", "CD55", "CUL3", "DCTN4", "YKT6", "ACSL3", "TBC1D14", "TGFA", "VAMP3", "ERGIC1", "ARF3", "RNF215", "DCTN2", "LMAN2", "ACTR10", "SERPINA1", "CNIH4", "RAB31", "SORL1", "YIPF5", "RAB1A", "SNX1", "PEF1", "ARF1", "COPB2", "TRAPPC1", "AP1G1", "ACTR1A", "TFG", "STX4", "GOLGA7", "SEC16A", "F5", "TAPBP", "EPS15", "RAB33B", "ERGIC2", "SNX3", "RABIF", "RAB1B", "TRAPPC5", "CAPZA1", "ARF4", "MIA2", "VTI1A", "DNM2", "DCTN3", "SNAP23", "GORASP1", "KLHL12", "RAB6A", "ARCN1", "ARL3", "CAPZB", "COPB1", "COPA", "TRAPPC8", "GOLGB1", "TMED2", "LAPTM5", "CUX1", "GAS6", "CAPZA2", "SEC23B", "KIF1C", "STX5", "LYPLA1", "SURF4", "GOLPH3", "STX6", "SAR1A", "COPE", "SEC24B", "SEC23A", "VPS54", "VCP", "AREG", "VAPB", "CLN3", "TMEM115", "PROS1", "GOLGA2", "PPP6R3", "KIF3C", "NRBP1", "RAB10", "LAMP1", "KLC1", "RAB13", "GABARAPL2", "TRAPPC6B", "GOLGA5", "COPG1", "SEC24D", "TBC1D20", "GGA3", "DYNC1I2", "NSF", "SEC24C", "TRAPPC12", "BET1L", "TMED5", "RAB8B", "RAB8A", "RNF139", "ARFGAP1", "SEC24A")	2.6h_vs_preop_Pneumonia	10.5602
GOBP_RIBONUCLEOPROTEIN_COMPLEX_BIOGENESIS	1.67934e-13	5.23038e-11	0.943632	-0.407391	-1.87906	413	c("NVL", "NOL9", "EXOSC10", "USP36", "MRPS2", "DROSHA", "EXOSC2", "BMS1", "LUC7L", "NOM1", "PPAN", "PRMT7", "NAT10", "DDX51", "NOP14", "TRMT61B", "PDCD11", "LTO1", "DDX54", "EIF2D", "WDR74", "DHX30", "DDX56", "NSUN5P2", "NOP56", "PELP1", "KRI1", "MYBBP1A", "EXOSC8", "MRM1", "ZNHIT6", "EXOSC6", "RRP1B", "UTP6", "DHX37", "IMP3", "UTP4", "NOB1", "NSUN5P1", "FASTKD2", "BUD23", "METTL17", "EFL1", "MTERF4", "NUP88", "SART3", "RPUSD3", "PWP1", "GEMIN4", "TSR1", "UTP25", "SDAD1", "PIH1D1", "DDX18", "WDR46", "RRP7BP", "METTL16", "RPUSD2", "RPUSD4", "GEMIN5", "DDX31", "NOLC1", "HEATR1", "FBL", "RRP8", "NOP53", "SF3A2", "EMG1", "NOC2L", "EXOSC9", "BOP1", "NOP58", "EIF3L", "SHQ1", "ERI3", "WDR77", "WEE2-AS1", "SNU13", "RPS27L", "PRPF19", "EXOSC7", "ATR", "EIF4B", "NOC4L", "RPL23A", "DDX10", "UTP15", "DDX27", "NLE1", "YJU2", "WBP11", "RPS28", "DDX47", "UTP20", "NGDN", "NOL11", "URB1", "RRP1", "LUC7L3", "DDX52", "RPL3", "KHDC4", "HSP90AB1", "REXO4", "POLR2D", "CPSF6", "ATM", "RPL14", "URB2", "RRP9", "GTPBP4", "NOL6", "PES1", "PRPF31", "RPS19", "DIMT1", "RBIS", "NCBP1", "TBL3", "LUC7L2", "GCFC2", "MRM3", "POP5", "DDX28", "SNRNP200", "TEX10", "KRR1", "MRPL1", "PRPF39", "RBFA", "WDR75", "MTERF3", "MRPL10", "NPM1", "RPL10A", "PRPF6", "MAK16", "GTPBP10", "MDN1", "EIF3B", "THUMPD1", "LYAR", "SMN1", "RUVBL2", "RPS16", "IMP4", "RUVBL1", "EIF3F", "RPL13A", "RSL1D1", "NAF1", "NOL8", "ESF1", "RPL7L1", "WDR43", "AGO3", "WDR18", "TFB1M", "MPHOSPH10", "RPS17", "RPL7A", "FTSJ3", "TARBP2", "ZNHIT3", "EIF3G", "BRIX1", "TGS1", "SRSF10", "ZCCHC4", "EIF3J", "RPSA", "CLNS1A", "PRPF8", "LSG1", "SRSF6", "RPP30", "EXOSC5")	24h_vs_preop_infection.free	10.2815
GOBP_REGULATION_OF_VESICLE_MEDIATED_TRANSPORT	1.04074e-13	5.97027e-11	0.954542	0.5074	1.98849	376	c("IL4R", "PPARG", "CLU", "SLC11A1", "MICAL1", "GSK3B", "ADGRE2", "FGR", "PRKCB", "PLCG2", "PPP3CA", "DGKD", "FCER1G", "MCTP1", "LRPAP1", "RAB3A", "CD63", "DENND10", "FLOT1", "LRSAM1", "SORL1", "SIRPB1", "DYSF", "TRIM9", "ITGAM", "RAB10", "NCKAP1L", "MAPK3", "CHMP3", "STXBP2", "PYCARD", "CD36", "UNC13D", "RAB31", "HCK", "RIN3", "PIK3CB", "RAB7A", "ITGB2", "PIP4P2", "ARRB2", "RAB27A", "DNAJC13", "KIF5B", "ROCK1", "CYBA", "IL1B", "PTPRJ", "NUMB", "PTEN", "DAB2", "DNM2", "DNAJC5", "EHD1", "FES", "ANXA2", "PLD1", "RAB11A", "LILRB1", "CBL", "RAC2", "ANKRD13D", "CSK", "RAB3D", "CCR2", "MAPK1", "SYK", "ABCA2", "TLR2", "CHMP2A", "PCSK9", "RAC1", "CEACAM1", "RAP1A", "CDC42", "PTAFR", "LMAN2", "CDK5", "ANXA1", "SIRPA", "LYPLA1", "GNAI2", "LYN", "PTPRC", "RAB5C", "PRAM1", "PACSIN2", "CDK5R1", "RUFY1", "SDCBP", "P2RY1", "SNX3", "RAB33B", "GAB2", "CD300LF", "ZFYVE16", "CD14", "FPR2", "PICALM", "CD177", "CORO1A", "STXBP3", "ARF1", "RAB5B", "DOCK2", "STXBP5", "RAB13", "PPT1", "RAB21", "EHD4", "NSF", "LAMP1", "AP2S1", "TSG101", "LRP1", "STX4", "ARHGAP1", "SMAP1", "HNRNPK", "RAB5A", "CALM1", "RAB8B", "GAS6", "CD151", "P2RX1", "ITGB3", "TOR1A", "SCFD1", "SERPINE1", "RPH3AL", "HIP1", "ANKRD13A", "SNAPIN", "MERTK", "CLN3", "NOTCH1", "NR1H2", "EHD2", "ATG3", "APPL2", "PTPN1", "PLSCR1", "ACSL3", "LRRK2", "PRKAA1", "MAP2K2", "SNX17", "SNF8", "VAMP8", "VPS18", "PDCD6IP", "SPHK1", "DLG4", "HGS")	24h_vs_preop_Pneumonia	10.224
GOBP_RESPONSE_TO_WOUNDING	8.30125e-14	5.97027e-11	0.954542	0.4873	1.94073	450	c("PRCP", "PLPP3", "NMNAT1", "NOL3", "SLC11A1", "MICAL1", "SERPINA1", "LYVE1", "PRKCB", "WFDC1", "TSPO", "VAV3", "PLCG2", "PPP3CA", "LGALS1", "DGKD", "FCER1G", "PHF21A", "CLIC1", "RAB3A", "CFLAR", "SCUBE1", "MYL12A", "F5", "ZFP36", "PIK3CG", "DYSF", "EXT1", "SH2B2", "CLEC1B", "MAPK3", "S100A8", "PRKCD", "LNPK", "ADAM17", "NOTCH2", "ALOX5", "PRKACA", "CD36", "ARHGAP24", "KREMEN1", "PIK3CB", "INHBB", "ADM", "PLEK", "ARRB2", "MAFG", "RAB27A", "NDEL1", "NFE2", "RHOA", "HHEX", "GNAQ", "PTEN", "ZFP36L1", "ACVRL1", "KIAA0319", "ENTPD1", "EHD1", "SLC7A11", "B4GALT1", "H3-3A", "TYROBP", "ARG1", "JAML", "CCR2", "MAPK1", "PRKAR2A", "SYK", "HPSE", "H3-3B", "ST3GAL4", "SRF", "CAPZA2", "VCL", "RAC1", "CERS2", "CEACAM1", "CDC42", "YWHAZ", "JAK2", "ACTB", "PTPN6", "CDK5", "ANXA1", "CAPZA1", "VAV1", "TGFBR1", "GRN", "INSL3", "PLEC", "CRK", "ANXA5", "PLA2G4A", "H3C13", "TLN1", "CD44", "LYN", "MAP2K4", "P2RY1", "TGFB1", "RCOR1", "ITGA2B", "SELP", "FERMT3", "NFE2L2", "CAPZB", "MPL", "NLRP6", "ACTG1", "PROS1", "CD177", "GNA15", "MACF1", "UBASH3B", "ILK", "ARF4", "MYH9", "F11R", "STXBP3", "ABHD2", "MAP3K5", "MFN2", "P2RY12", "ALOX12", "GNB1", "PRKAR1A", "THBS1", "SERPINB2", "GP6", "MRTFA", "AP3B1", "TLR4", "POU5F1", "AKAP10", "PF4", "LRP1", "PIK3CA", "PAK1", "TREML1", "TBXA2R", "RAB5A", "MYL9", "MAPK8IP3", "GNA13", "F12", "GAS6", "CD151", "P2RX1", "CD59", "GSN", "ITGB3", "TMIGD3", "TOR1A", "GP9", "LAMB2", "SERPINE1", "GP1BA", "F13A1", "NREP", "F2RL3", "ITGA5", "TFPI", "RAF1", "THBD", "MAX", "IRF2", "MMRN1", "P2RX4", "MERTK", "PEAR1", "ARFGEF1", "EHD2")	24h_vs_preop_Pneumonia	10.224
GOBP_RIBOSOME_BIOGENESIS	1.04558e-13	5.97027e-11	0.954542	-0.489181	-2.10244	290	c("USP36", "UTP6", "TEX10", "NOL9", "DDX31", "NOL6", "EXOSC2", "DIMT1", "NOP58", "MTERF4", "NOM1", "EXOSC8", "RBFA", "EXOSC9", "UTP20", "NVL", "NAF1", "IMP3", "LSG1", "NUP88", "HEATR1", "REXO4", "PDCD11", "NOLC1", "UTP4", "LTO1", "DROSHA", "RRP9", "BMS1", "RRP1B", "DDX18", "EXOSC7", "MDN1", "UTP25", "EXOSC10", "DDX56", "DDX51", "WDR75", "DHX30", "ZNHIT6", "HELB", "NSUN5P1", "NOL11", "TRMT61B", "EFL1", "EXOSC6", "RRP7BP", "METTL17", "ZCCHC4", "NOB1", "URB1", "PPAN", "NOP56", "KRR1", "MRPL10", "BUD23", "EMG1", "GEMIN4", "RPUSD2", "DHX37", "SHQ1", "WBP11", "NOP14", "WDR43", "FASTKD2", "DDX54", "UTP15", "IMP4", "THUMPD1", "NAT10", "POP5", "METTL16", "MRM1", "TSR1", "NLE1", "DDX47", "NIP7", "RRP1", "MYBBP1A", "EXOSC5", "WDR74", "FBL", "NOL8", "WDR3", "LTV1", "NSUN5P2", "GTPBP4", "NOP53", "WDR36", "PWP1", "NPM1", "SDAD1", "MRM3", "RPUSD4", "RPS10", "PELP1", "NOP9", "RPL3", "PIH1D1", "RPS17", "MPHOSPH10", "DDX10", "WDR46", "METTL5", "NGDN", "NOC2L", "URB2", "NSUN4", "SBDS", "HELQ", "MRPL1", "RRP8", "DDX28", "RPL14", "DDX27", "KRI1")	24h_vs_preop_Pneumonia	10.224
GOBP_GENERATION_OF_PRECURSOR_METABOLITES_AND_ENERGY	2.41179e-13	7.51162e-11	0.932595	0.376834	1.86214	422	c("NDUFAF1", "LDHA", "SUCLG1", "COX6B1", "NCF1", "NDUFB4", "NDUFB9", "UQCR10", "GHITM", "NDUFA2", "ATP5MG", "GSR", "BLOC1S1", "NDUFB6", "ATP5PB", "UGP2", "TPI1", "IDH1", "PGLS", "ENO1", "HK3", "NDUFB10", "PRELID1", "GAPDH", "ME2", "PGM2", "NDUFA4", "COX5B", "COX6A1", "ATP5F1B", "NQO2", "PRKAG1", "CISD1", "SDHC", "CYC1", "UQCRFS1", "COA8", "COX4I1", "CEBPA", "PGAM1", "ATP5F1E", "PGD", "COX8A", "DEGS1", "DLD", "HMGCL", "NDUFB3", "GLRX", "NDUFB7", "UQCRQ", "NDUFB1", "PKM", "PYGL", "UQCR11", "COX7A2L", "PINK1", "NCF2", "CHCHD2", "PHB2", "CYBA", "ATP5MC2", "EIF6", "PSEN1", "PGM1", "ISCU", "ETFA", "ANTKMT", "UQCRC2", "SURF1", "COX6B2", "NDUFS1", "ALDH4A1", "NDUFS3", "PPP1CB", "NDUFC2", "DGUOK", "PARK7", "COX5A", "ATP5MF", "COX7A2", "ATP5F1D", "RAE1", "TALDO1", "STOML2", "COQ10B", "CYP19A1", "ATP5PF", "NDUFAB1", "SDHB", "ATP5F1C", "NUP58", "TKT", "NDUFA6", "ACAT1", "PPP1R3B", "GAA", "UQCRC1", "GYG1", "CDK1", "ATP5F1A", "CYB5R4", "ATP5PD", "UQCC3", "RB1CC1", "ATP5MC3", "NUP214", "NDUFB5", "PPP1CA", "HMGB1", "ACADVL", "BID", "PPP1R3D", "ETFDH", "H6PD", "CCNB1", "COX15", "NDUFB2", "GBE1", "MDH2", "GNAS", "RPIA", "IRS2", "GALK1", "ATP5PO", "MT-CO2", "SDHD", "SDHAF2", "ADPGK", "HIF1A", "ETFB", "COA6", "NDUFC1", "BPGM", "NUP37", "SEC13", "NDUFA12", "INPP5K", "FAHD1", "NDUFS2", "FECH", "MT-CO3", "ALDOA", "SCO2", "ATP5ME", "PFKFB4", "FBP1", "GSK3A", "NIPSNAP2")	48h_Pneumonia_1_vs_0	10.1243
GOBP_ELECTRON_TRANSPORT_CHAIN	1.07806e-12	1.19143e-10	0.91012	0.549094	2.3375	149	c("CYC1", "UQCR11", "COX7C", "NDUFA4", "SDHB", "NDUFB5", "COX6A1", "COX7A2", "UQCRQ", "COX5B", "NDUFB7", "ME2", "COX8A", "COX6B1", "NDUFB3", "ETFDH", "AKR1B1", "NDUFB10", "COX7A2L", "SCO2", "CHCHD2", "NDUFV3", "COX5A", "NDUFS4", "NDUFAB1", "UQCRC1", "UQCR10", "NDUFS8", "NDUFB2", "NDUFA12", "NDUFV1", "SDHA", "ISCU", "FDX1", "SDHAF2", "ETFA", "NDUFS2", "UQCRC2", "NDUFAF1", "SRD5A1", "NDUFA2", "CDK1", "SLC25A22", "ALDH4A1", "PARK7", "SLC25A12", "NDUFB9", "NDUFB4", "NDUFS7", "SLC25A13", "GLRX", "DHDH", "UQCRH", "GPD1", "UQCC3", "UQCRFS1", "NDUFAF2", "SDHD", "AKR7A3", "NDUFA6")	2.6h_Pneumonia_1_vs_0	9.92393
GOBP_VESICLE_ORGANIZATION	3.9065e-13	1.3372e-10	0.932595	0.556729	1.92876	289	c("MYO7A", "RAB32", "F5", "RFX2", "TGFA", "GNAI3", "VPS8", "DYSF", "SERPINA1", "RAB1A", "VAV3", "CD59", "SNX3", "CTSC", "HOOK3", "LAMTOR1", "VAPA", "SNAP23", "RAB3A", "RAB27A", "BLOC1S1", "PICALM", "CTSZ", "RAB11A", "ZEB2", "KIF13A", "VAMP3", "SDCBP", "CHP1", "SORT1", "CHMP3", "TRIM9", "STX6", "FAM160A2", "DNAJC13", "STX10", "LYST", "ARFGAP3", "RAB7A", "STX3", "CORO1C", "STX11", "SNX11", "CUL3", "AP3B1", "TRAPPC5", "SNX10", "STX7", "KLHL12", "PAFAH1B1", "STX12", "ZFYVE16", "DNM2", "GOLPH3L", "STX16", "VPS25", "CNIH3", "ARF1", "ABCA1", "ANXA2", "RAB5B", "RAB14", "SEC24A", "SRGN", "SEC24D", "CHMP2B", "ANKRD28", "TMEM127", "USP8", "VTI1A", "RAB20", "CHMP4B", "CSNK1D", "SEC23B", "TRAPPC1", "NSF", "TSG101", "VPS37B", "PDCD6IP", "HOOK2", "EPS15", "KIF5B", "ANXA1", "SEC13", "IST1", "SEC22B", "COL7A1", "SYNJ1", "GORASP1", "RAB1B", "TAPBP", "VTA1", "SNF8", "RAB8B", "DTNBP1", "RAB13", "RAB34", "GOLPH3", "SNAP29", "CHMP2A", "DNM3", "CLCN3", "AKTIP", "DLG4", "PEF1", "CHMP4BP1", "SNAPIN", "TBPL1", "TRAPPC3", "AP1G1", "SPHK1", "CORO1A", "PPP6C", "NECTIN2", "CHMP1A", "WASHC4", "STAM2", "SPG11", "SEC23A", "PHETA2", "VPS37C", "MX2", "TFG", "CREB1", "STX5", "MYO18A", "TBC1D20", "VPS4B", "S100A10", "AP2M1", "BLOC1S2", "ACRBP", "ZDHHC2", "SCFD1", "AP1M1", "SNCA", "VPS39", "PTPRN", "LAPTM4B", "PIP4K2A", "HGS", "SEC24B", "PPP6R1")	48h_vs_preop_infection.free	9.87381
GOBP_PHAGOCYTOSIS	4.86752e-13	1.40058e-10	0.921426	0.544977	1.89496	311	c("IL1B", "PPARG", "ANXA3", "MYO10", "MYO7A", "FCER1G", "ITGAM", "FGR", "SIRPA", "FCGR2A", "ARPC5", "RAB31", "MYD88", "AIF1", "PTPRJ", "DYSF", "VAV3", "NCKAP1L", "PIK3CB", "CD36", "ITGB2", "SNX3", "HCK", "MAPK1", "PLCG2", "PRKCD", "ICAM5", "ARPC1B", "RAB27A", "NCF2", "CD300LF", "NCF4", "LYN", "FCGR1A", "GRB2", "PTEN", "SYK", "CDC42", "SLC11A1", "PLSCR1", "ARPC2", "FPR2", "CRK", "SIRPB1", "ACTR3", "PTPRC", "VAV1", "ARPC3", "BIN2", "RHOG", "PYCARD", "ACTR2", "MARCO", "GSN", "MERTK", "ACTB", "TLR2", "CDC42SE1", "CYBA", "CD14", "MAPK3", "ACTG1", "ATG3", "LYST", "JMJD6", "RARA", "RAC1", "RAB7A", "RAB5A", "RAP1A", "CORO1C", "TYROBP", "DNM2", "TLR4", "PIP4P2", "ARPC4", "LMAN2", "ANXA11", "CYFIP1", "RAB14", "CSK", "ELMO2", "LEPR", "ARPC1A", "DOCK2", "RAC2", "CD93", "UNC13D", "PAK1", "FCN1", "RAB20", "PIP5K1A", "CD302", "BECN1", "ABI1", "C1orf43", "ANXA1", "WASF2", "BRK1", "CAMK1D", "PECAM1", "PLD2", "ITGB3", "LRP1")	48h_vs_preop_infection.free	9.85369
GOBP_PHAGOCYTOSIS	4.70622e-13	1.7915e-10	0.921426	0.534754	2.058	311	c("NCF4", "PLCG2", "ANXA3", "PPARG", "NCF2", "FGR", "FCGR2A", "IL1B", "SLC11A1", "BIN2", "ITGB2", "FCER1G", "MAPK3", "AIF1", "GRB2", "PYCARD", "NCKAP1L", "MYD88", "PRKCD", "ICAM3", "MARCO", "RAB31", "VAV3", "ARPC2", "RARA", "TYROBP", "PIK3CB", "CSK", "SIRPB1", "ITGAM", "UNC13D", "CD36", "ARPC1B", "PTPRJ", "RAB7A", "RAB27A", "MYO10", "CDC42SE1", "CYBA", "RHOG", "HCK", "MAPK1", "RAP1A", "RAC1", "DYSF", "CORO1C", "SIRPA", "ARPC5", "ICAM5", "SYK", "GSN", "ACTB", "RAC2", "ITGB3", "LMAN2", "ANXA1", "CD300LF", "ANXA11", "PECAM1", "C4BPA", "PIP4P2", "ARPC3", "CDC42", "DNM2", "LYN", "ARPC4", "ACTR3", "VAV1", "FCN1", "ACTG1", "TUSC2", "PTPRC", "ARPC1A", "RAB34", "TLR2", "BRK1", "MYO7A", "PAK1", "SNX3", "PLD2", "CRK", "CD300A", "WIPF1", "CORO1A", "WIPF2", "PTEN", "CD302", "FPR2", "ACTR2", "FCGR1A", "DOCK2", "MYO18A", "C1orf43", "RAB5A", "CEACAM4", "MYH9", "CD14", "RAB20", "CD93")	48h_vs_preop_Pneumonia	9.74678
GOBP_PHAGOCYTOSIS	1.12689e-12	2.57381e-10	0.91012	0.537341	1.93604	311	c("JMJD6", "PTX3", "PLSCR1", "ELMO2", "PTEN", "PIP5K1A", "TLR4", "CRK", "FPR2", "BECN1", "RAB20", "RAB5A", "TLR2", "ANXA3", "THBS1", "PPARG", "RAB27A", "ARPC5", "ITGAM", "SLC11A1", "ACTR2", "RAB31", "HCK", "CDC42", "RAB7A", "VAV3", "ELMO1", "RHOG", "FCGR2A", "IL1B", "SNX3", "SIRPA", "LYN", "CD14", "CEACAM4", "MYD88", "FGR", "FCER1G", "MYO10", "DYSF", "ARPC2", "MERTK", "DNM2", "PIK3CB", "LMAN2", "PTPRC", "ACTR3", "CDC42SE1", "VAV1", "MAPK1", "ARPC3", "MYO7A", "PTPRJ", "ARPC1B", "ANXA11", "ATG3", "CYBA", "RAC2", "LDLR", "DOCK2", "NCF4", "ABI1", "GRB2", "PRKCD", "APPL2", "CD93", "WASF2", "GAS6", "ARPC1A", "FCGR1A", "SIRPB1", "SYK", "SPG11", "ACTG1", "GSN", "NOD2", "NCF2", "ARPC4", "BIN2", "PRKCE", "ACTB", "MYH9", "ICAM5", "TYROBP", "RAP1A", "MAPK3", "RARA")	2.6h_vs_preop_infection.free	9.58942
GOBP_REGULATION_OF_VESICLE_MEDIATED_TRANSPORT	3.01638e-12	6.45883e-10	0.898671	0.515462	1.87689	376	c("ACSL3", "PTX3", "ABL2", "MAP2K1", "PLSCR1", "IL4R", "AP1G1", "PTEN", "RAB21", "FPR2", "PACSIN2", "RAB5A", "TLR2", "SDCBP", "DENND10", "SDC4", "CEACAM1", "TSG101", "PPARG", "FES", "NUMB", "RAB27A", "INSR", "ITGAM", "PTPN1", "SLC11A1", "DTNBP1", "FLOT1", "CLASP1", "ROCK1", "RAB31", "CCR2", "HCK", "HIP1", "CDC42", "PPP3CA", "RAB7A", "PLD1", "SNAPIN", "IL1B", "RAB3GAP1", "SNX3", "SIRPA", "LYN", "CD14", "RAB5B", "TOR1A", "FGR", "PICALM", "DNAJC5", "RIN3", "ARF1", "ZFYVE16", "CD63", "FCER1G", "HNRNPK", "PDPK1", "NR1H2", "SCYL2", "USP7", "DYSF", "MERTK", "GAB2", "DNM2", "SORL1", "STXBP5", "ARRB2", "PDCD6IP", "CD177", "EHD1", "PIK3CB", "LMAN2", "KIF5B", "PTPRC", "RAB33B", "CBL", "VPS4B", "MAPK1", "STXBP3", "MCTP1", "PTPRJ", "ATG3", "CYBA", "RAC2", "LRPAP1", "GSK3B", "RAB11A", "DOCK2", "SAR1A", "MICAL1", "APPL2", "RAB5C", "GAS6", "RAB3D", "DGKD", "TBC1D20", "SIRPB1", "ITSN1", "CHMP2A", "TBC1D5", "STX4", "SYK", "ATP2A2", "STXBP2", "NOD2", "SEPTIN5", "BTBD9", "LAMP1", "RAB10", "GNAI2", "CHMP3", "CDK5R1", "SH3GL1", "PPP3CB", "PRKCB", "LRRK2", "RAP1A", "SEPTIN2", "YIPF5", "NSF", "MAPK3", "DNAJC13", "RAB8B", "RAB11B", "RPH3AL", "ARHGAP1", "PCSK9", "RAPGEF1", "BMP2K", "RAB17", "UNC13D", "ADGRE2", "HMOX1", "PREB", "LYPLA1", "PIP4P2", "SNF8", "ZDHHC2", "ARF6", "PLCG2", "ITGB2", "P2RX1", "ANKRD13A", "AP2A1")	2.6h_vs_preop_infection.free	9.18985
GOBP_PHAGOCYTOSIS	1.72585e-12	8.44678e-10	0.91012	0.520099	2.00889	311	c("PPARG", "SLC11A1", "ANXA3", "BIN2", "FGR", "NCF4", "NCF2", "VAV3", "PLCG2", "MARCO", "FCER1G", "FCGR2A", "CDC42SE1", "MYD88", "ARPC2", "SIRPB1", "DYSF", "ITGAM", "GRB2", "NCKAP1L", "MAPK3", "PRKCD", "PYCARD", "MYO7A", "CD36", "UNC13D", "RAB31", "HCK", "ARPC5", "PIK3CB", "RAB7A", "ITGB2", "CORO1C", "PIP4P2", "RAB27A", "RHOG", "ICAM5", "ARPC1B", "RARA", "CYBA", "IL1B", "PTPRJ", "PTEN", "ANXA11", "DNM2", "AIF1", "TYROBP", "ICAM3", "CEACAM4", "ARPC3", "RAC2", "ACTR3", "CSK", "MAPK1", "SYK", "TLR2", "RAC1", "RAP1A", "CDC42", "ACTB", "LMAN2", "ANXA1", "ARPC1A", "VAV1", "SIRPA", "CRK", "MYO10", "ARPC4", "LYN", "PTPRC", "SNX3", "RAB34", "CD300LF", "CD302", "ACTG1", "WIPF1", "CD14", "FPR2", "CORO1A", "MYH9", "FCN1", "DOCK2", "BRK1", "JMJD6", "ELMO2", "ACTR2", "C1orf43", "THBS1", "TLR4", "PECAM1", "LRP1", "PIK3CA", "PAK1")	24h_vs_preop_Pneumonia	9.07331
GOBP_REGULATION_OF_VESICLE_MEDIATED_TRANSPORT	5.88676e-12	1.05497e-09	0.887075	0.378419	1.86885	376	c("CD63", "TSG101", "SCFD1", "HMOX1", "PCSK9", "FCER1G", "RAB27A", "SNX3", "SNAPIN", "RPH3AL", "ANXA2", "PRTN3", "CD300A", "RAB10", "CDK5", "KIF5B", "AP2S1", "RAC1", "STXBP2", "PPARG", "SEPTIN2", "CD36", "LMAN2", "CDC42", "CHMP2A", "GAS6", "RAB11B", "FLOT1", "ATG3", "ARF1", "LGALS3", "SNF8", "SDCBP", "PYCARD", "VAMP8", "CHMP3", "ITGAM", "CYBA", "RAP1A", "SNX17", "CD177", "PLSCR1", "NSF", "MICAL1", "TOR1A", "B2M", "MCTP1", "RAB7A", "PRAM1", "ZDHHC2", "ANXA1", "STXBP3", "ITGB2", "LRPAP1", "VPS4A", "STX18", "ARRB2", "SAR1B", "RIN3", "LAMP1", "RAB3A", "RAB31", "FGR", "FPR2", "RAB11A", "RNF139", "PREB", "ACSL3", "CD300LF", "STX4", "PIP4P2", "SLC11A1", "PPT1", "RAB3GAP1", "CD14", "PTEN", "RAC2", "DNM2", "MAP2K2", "SMAP1", "HIP1", "LYPLA1", "NR1H3", "FES", "AZU1", "HMGB1", "MAPK3", "RAB5A", "PIK3CB", "CCR2", "RAB13", "LGALS9", "ADORA2A", "CORO1A", "CSK", "RAB5C", "YIPF5", "VPS28", "ROCK1", "LRSAM1", "HCK", "TLR2", "PTPN1", "GNAI2", "P2RX1", "APOA1", "MAPK1", "CLU", "UNC119", "MAP2K1", "DENND10", "HNRNPK", "RAB8B", "HYAL3", "RAB33B", "RACK1", "AP2B1", "EHD1", "SH3GL1", "SAR1A", "DTNBP1", "NEDD4L", "RAB5B", "NR1H2", "IL4R", "CALR", "NUMB", "PPP3CA", "AP2A1", "CHRNA5", "RAB21", "CD151", "TNK2", "ARHGAP1", "PRKCB", "RAB29", "SYK", "RDX", "DNAJC5", "VPS18", "F2RL1", "UNC13D", "SIRPA", "PPP3CB", "RAB17", "STXBP5", "DNAJC13", "SEPTIN5", "PICALM", "LYN", "ITGA2", "SFTPD", "PTAFR", "NCKAP1L", "PTPRC", "VAMP4", "PRKAA1")	48h_Pneumonia_1_vs_0	8.97676
GOBP_ENDOPLASMIC_RETICULUM_TO_GOLGI_VESICLE_MEDIATED_TRANSPORT	9.68131e-12	1.74569e-09	0.875325	0.601302	2.06737	178	c("CD55", "ARFGAP3", "RAB1A", "CNIH4", "CD59", "CSNK1D", "VAPA", "TFG", "DCTN4", "COPB2", "PEF1", "F5", "GORASP1", "ARF4", "SEC16A", "COPA", "SEC24B", "SEC23B", "PPP6C", "AREG", "TGFA", "ARCN1", "SEC22B", "ARF1", "PPP6R3", "VTI1A", "KLHL12", "SORL1", "ACTR1A", "LMAN2", "TRAPPC8", "SEC24D", "ERGIC1", "COPB1", "SERPINA1", "STX5", "SAR1A", "CUL3", "CAPZA1", "SEC23A", "GAS6", "GOLGB1", "YKT6", "TBC1D20", "NRBP1", "TRAPPC1", "DCTN2", "ACTR10", "SEC24A", "MIA2", "VAPB", "TMED2", "VCP", "CAPZB", "GOSR1", "GOLGA2", "DCTN3", "ERGIC2", "COPG1", "LRRK2", "YIPF5", "DYNC1LI2", "NSF", "COPE", "RAB1B", "TRAPPC5", "ANKRD28", "TMED5", "PROS1", "DYNC1I2", "PREB", "CAPZA2", "TRAPPC11", "TMEM115", "SPTA1")	2.6h_vs_preop_infection.free	8.75803
GOBP_PHAGOCYTOSIS	6.62321e-12	1.99985e-09	0.887075	0.497527	2.02212	311	c("SNX3", "PLSCR1", "IGLV2-23", "MSR1", "TGM2", "EIF2AK1", "ANXA3", "PRTN3", "C1orf43", "CD36", "FCGR1A", "DOCK1", "IGLC7", "CEBPE", "LEPR", "IGLV2-8", "IGHV3-73", "COLEC12", "ARPC5", "MYO7A", "ACTR3", "PTEN", "IGKV5-2", "CDC42", "ATG3", "IGHV3-15", "RAB20", "RAB5A", "MYO10", "FCER1G", "ARPC3", "ARPC2", "BRK1", "ACTR2", "ADORA2A", "IGLC3", "LDLR", "RAB31", "MYD88", "FPR2", "ARPC1A", "IGLV1-47", "IL1B", "IGHG2", "RAB14", "AZU1", "LMAN2", "ELANE", "PTX3", "ELMO2", "IGKV1-17", "TLR4", "ARPC4", "CD300LF", "ITGAM", "IGLV6-57", "BECN1", "RAB27A", "ABI1", "TLR2", "CD300A", "FGR", "CYBA", "RAP1A", "ITGA2", "WASF2", "FCGR2A", "CRK", "IGKV1-12", "CD14", "IGKC", "SIRPA", "IGLV3-19", "IGKV2-30", "CD302", "SPHK1", "IGLV2-11", "FCN1", "HSP90AA1", "TYROBP", "IGKV2-28", "RAC1", "ARPC1B", "LYN", "AIF1", "ACTG1", "HCK", "IGHA2", "DNM2", "RAB39A", "BIN2", "CALR", "IGLV1-44", "MAPK1", "PIP5K1A", "MARCO", "P2RY6", "RAB7A", "IGHV6-1", "IGHV2-5", "IGHV3-74", "RAC2", "IGKV3-20", "PYCARD", "RHOG", "NCF4", "NOD2", "IGLV3-27", "CYFIP1", "PRKCD", "IGKV1-16", "IGHV3-11", "THBS1", "VAV1", "PIP4P2", "LIMK1", "NCF2", "GSN", "IGLV7-43", "IL15RA", "TUSC2", "PTPRC", "IGHV2-70", "DYSF", "PIK3CB", "NCK1", "CLEC7A", "ANXA1", "IGKV3-15", "SYK", "SOD1", "ACTB", "NR1H3", "F2RL1")	preop_Pneumonia_1_vs_0	8.699
GOBP_VESICLE_ORGANIZATION	1.40527e-11	2.18838e-09	0.875325	0.407056	1.95225	289	c("VPS25", "TSG101", "STX10", "SCFD1", "TMED9", "STX16", "PLEKHJ1", "PPP6C", "BLOC1S1", "RAB27A", "VAMP3", "SNX3", "SNAPIN", "ANXA2", "SRGN", "VAPA", "KIF5B", "CHMP2A", "RAB32", "CTSZ", "CHMP4B", "VPS37B", "HOOK3", "SEC22B", "LAMTOR1", "RAB1A", "ARF1", "TRAPPC3", "SNF8", "SDCBP", "S100A10", "PEF1", "VAMP8", "CHMP3", "SEC24A", "CHMP2B", "VTI1B", "NSF", "RAB20", "RAB7A", "ZDHHC2", "ANXA1", "SNX11", "CNIH1", "TRAPPC1", "STX12", "VPS4A", "TMED2", "SAR1B", "RAB3A", "STX5", "SORT1", "TFG", "BLOC1S2", "AKTIP", "RAB11A", "CTSC", "PREB", "STX4", "SERPINA1", "SNAP29", "TMED10", "F5", "GNAI3", "CHP1", "DNM2", "USP8", "CHMP5", "TGFA", "VTA1", "KLHL12", "RAB13", "AP2M1", "MVB12A", "CORO1A", "VPS28", "FAM160A2", "SCARB2", "CD59", "TBPL1", "SEC13", "SNAP23", "RAB8B", "SAMD9", "SAR1A", "TRAPPC5", "RAB1B", "CHMP1B", "CHMP1A", "CNIH2", "DTNBP1", "CHMP6", "TMEM127", "RAB5B", "INSIG1", "CALR", "STX3", "RAB34", "VAV3", "STX6", "SEC24D", "MX2", "SNX10", "GOLPH3", "TMEM9", "SEC23B", "IST1", "ARFGAP3", "NAPA", "RAB29", "BLOC1S5", "AP1M1", "HPS1", "VPS18", "VPS41", "CUL3", "BLOC1S6", "STAM2", "DNAJC13", "PIP4K2A", "VPS37A", "PICALM", "SQSTM1", "VAMP4", "PAFAH1B1", "VAPB", "KIF13A", "STX11", "ZNF385A", "PHETA1", "TRAPPC6B", "PHETA2", "RAB14", "AREG", "SDC4")	48h_Pneumonia_1_vs_0	8.65988
GOBP_PHAGOCYTOSIS	1.68126e-11	2.50434e-09	0.863415	0.399203	1.95197	311	c("ARPC3", "ARPC2", "MSR1", "FCER1G", "RAB27A", "SNX3", "BIN2", "ARPC1A", "ARPC5", "PRTN3", "TYROBP", "CD300A", "CEBPE", "BRK1", "RAC1", "PPARG", "ELANE", "IGHG4", "IGKV2-30", "CD36", "LMAN2", "C1orf43", "CDC42", "GAS6", "JMJD6", "AIF1", "ANXA3", "FCN1", "NCF4", "CD302", "ATG3", "PYCARD", "MYD88", "NCF2", "ACTR3", "MARCO", "ITGAM", "CYBA", "RAP1A", "PLSCR1", "RAB20", "RAB7A", "ANXA1", "ITGB2", "TUSC2", "ARPC1B", "MYO10", "PRKCD", "RAB31", "ARPC4", "FGR", "FPR2", "CD300LF", "THBS1", "PIP4P2", "SLC11A1", "ICAM3", "CD14", "PTEN", "RAC2", "LIMK1", "DNM2", "NR1H3", "AZU1", "HMGB1", "MAPK3", "RAB5A", "PIK3CB", "ELMO2", "FCGR2A", "ACTG1", "CRK", "ADORA2A", "WASF2", "CORO1A", "IGHV6-1", "IGKV5-2", "CSK", "RHOG", "HCK", "TLR2", "ABI1", "GRB2", "TLR4", "ACTR2", "ACTB", "APOA1", "FCGR3A", "MAPK1", "IGHA2", "HSP90AA1", "IGLV2-8", "WIPF2", "RACK1", "EIF2AK1", "IGLC3", "ICAM5", "IGLV1-47", "CALR", "XKR8", "CEACAM4", "FCGR1A", "RAB34", "TGM2", "VAV3")	48h_Pneumonia_1_vs_0	8.60131
GOBP_ATP_SYNTHESIS_COUPLED_ELECTRON_TRANSPORT	2.99001e-11	2.8455e-09	0.851339	0.627795	2.52765	91	c("CYC1", "UQCR11", "COX7C", "NDUFA4", "NDUFB5", "COX6A1", "UQCRQ", "COX5B", "NDUFB7", "COX8A", "COX6B1", "NDUFB3", "NDUFB10", "COX7A2L", "CHCHD2", "NDUFV3", "COX5A", "NDUFS4", "NDUFAB1", "UQCRC1", "UQCR10", "NDUFS8", "NDUFB2", "NDUFA12", "NDUFV1", "SDHA", "ISCU", "SDHAF2", "NDUFS2", "UQCRC2", "NDUFAF1", "NDUFA2", "CDK1", "PARK7", "NDUFB9", "NDUFB4", "NDUFS7", "UQCRH", "UQCC3", "UQCRFS1", "SDHD", "NDUFA6", "NDUFC1", "COX4I1", "NDUFS3", "NDUFA13")	2.6h_Pneumonia_1_vs_0	8.54584
GOBP_VESICLE_ORGANIZATION	1.0769e-11	3.07456e-09	0.875325	0.521367	1.99412	289	c("VPS8", "SERPINA1", "KIF13A", "RAB3A", "RFX2", "STX10", "RAB32", "CTSZ", "TGFA", "HOOK3", "SORT1", "LAMTOR1", "VAV3", "CHMP3", "CTSC", "VPS37B", "F5", "SNAP29", "RAB11A", "TRAPPC5", "VPS25", "TRIM9", "RAB7A", "RAB27A", "STX16", "DNAJC13", "DYSF", "HOOK2", "CORO1C", "FAM160A2", "VAPA", "TMEM127", "BLOC1S1", "ANXA1", "SNX11", "CHMP2A", "RAB1B", "S100A10", "SNAP23", "SRGN", "RAB13", "TRAPPC1", "STX6", "CHP1", "CUL3", "TAPBP", "DNM2", "KLHL12", "GNAI3", "ANXA2", "KIF5B", "USP8", "RAB1A", "STX3", "SNX10", "RAB34", "CHMP4B", "MYO7A", "SDCBP", "AP3B1", "RAB5B", "CD59", "SNX3", "SEC22B", "PICALM", "SEC24A", "CORO1A", "ARF1", "PPP6C", "STX12", "AP1M1", "PLEKHJ1", "VAPB", "IST1", "MYO18A", "STX7", "COL7A1", "TRAPPC3", "NSF", "RAB20", "DLG4", "CSNK1D", "STX4", "STX11", "NECTIN2", "PAFAH1B1", "CHMP2B", "VPS39", "VTA1", "SCFD1", "EPS15", "RAB14", "CHMP1A", "VAMP3", "BLOC1S2", "ZFYVE16", "TSG101", "VTI1A", "DNM3", "CLCN3", "HGS", "STX5", "TMED9", "RAB8B", "SNAPIN", "CNIH1", "VAMP8", "ZNF385A", "ABCA1", "ZEB2", "CHMP6", "VPS18", "ACRBP", "SAR1B", "PDCD6IP", "VPS37C", "VPS28", "CNIH2", "GOLPH3", "LYST", "SNF8", "SPHK1", "SEC13", "TBPL1", "LAPTM4B", "CHMP1B")	48h_vs_preop_Pneumonia	8.51222
GOBP_RIBONUCLEOPROTEIN_COMPLEX_BIOGENESIS	7.82471e-12	3.35093e-09	0.875325	-0.420341	-1.85759	412	c("USP36", "UTP6", "PRMT7", "TEX10", "NOL9", "DDX31", "NOL6", "EXOSC2", "DIMT1", "NOP58", "MTERF4", "NOM1", "EXOSC8", "ATR", "RBFA", "EXOSC9", "UTP20", "NVL", "NAF1", "IMP3", "LUC7L2", "KHDC4", "LSG1", "TGS1", "SART3", "NUP88", "HEATR1", "REXO4", "EIF2D", "PDCD11", "WDR77", "NOLC1", "UTP4", "LTO1", "DROSHA", "RRP9", "CPSF6", "BMS1", "RRP1B", "DDX18", "EXOSC7", "MDN1", "UTP25", "EXOSC10", "DDX56", "DDX51", "WDR75", "DHX30", "ZNHIT6", "HELB", "NSUN5P1", "NOL11", "TRMT61B", "EIF4B", "EFL1", "LUC7L", "EXOSC6", "RRP7BP", "METTL17", "ZCCHC4", "NOB1", "URB1", "PPAN", "NOP56", "KRR1", "MRPL10", "BUD23", "EMG1", "GEMIN4", "RPUSD2", "DHX37", "SETX", "SHQ1", "WBP11", "NOP14", "WDR43", "FASTKD2", "DDX54", "UTP15", "IMP4", "THUMPD1", "NAT10", "POP5", "METTL16", "MRM1", "NUDT21", "DDX20", "TSR1", "NLE1", "DDX47", "NIP7", "SRSF10", "RRP1", "MYBBP1A", "EXOSC5", "WDR74", "FBL", "AGO3", "SF3A3", "GCFC2", "ATM", "NOL8", "WDR3", "LTV1", "NSUN5P2", "EIF3A", "RUVBL1", "GTPBP4", "NOP53", "WDR36", "PWP1", "NPM1", "SDAD1", "MRM3", "SMN1", "RPUSD4", "RPS10", "PELP1", "NOP9", "PRPF39", "RPL3", "PIH1D1", "LUC7L3", "RPS17", "MPHOSPH10", "HSP90AB1", "DDX10", "WDR46", "METTL5", "PRPF19", "NGDN", "NOC2L", "TARBP2", "URB2", "NSUN4", "SBDS", "HELQ", "MRPL1", "WEE2-AS1", "RRP8", "DDX28", "RPL14", "DDX27", "KRI1", "SRSF5", "LSM4", "SNU13", "NCBP1", "EIF3J", "TSC1", "ABCE1")	24h_vs_preop_Pneumonia	8.47483
GOBP_OXIDATIVE_PHOSPHORYLATION	1.44478e-11	3.53558e-09	0.875325	0.618493	2.27897	130	c("UQCRFS1", "UQCR11", "SNCA", "ATP5F1B", "STOML2", "ISCU", "PINK1", "GHITM", "COX6B1", "ATP5F1E", "COX5A", "COX6A1", "SDHD", "COX7A2L", "COX5B", "CYC1", "NDUFC2", "UQCR10", "SDHC", "COX8A", "NDUFA2", "NDUFB1", "DGUOK", "AK4", "ATP5PB", "PARK7", "ATP5MF", "CHCHD2", "ATP5MC3", "NDUFB9", "SURF1", "NDUFAF1", "NDUFB4", "NDUFA8", "COX7A2", "NDUFB5", "ATP5MG", "NDUFB10", "SLC25A33", "PPIF", "ATP5F1C", "BID", "ANTKMT", "COX4I1", "NDUFA12", "ATP5PF", "NDUFA4", "NDUFB8", "DLD", "NDUFAB1", "NDUFB6", "NDUFC1", "TEFM", "NDUFB7", "UQCRC2", "UQCRC1", "COA6", "ATP5F1A", "NDUFA6", "SDHAF2")	preop_Pneumonia_1_vs_0	8.45154
GOBP_GENERATION_OF_PRECURSOR_METABOLITES_AND_ENERGY	2.92676e-11	5.1591e-09	0.851339	0.452261	1.88621	422	c("FECH", "BPGM", "RPIA", "UQCRFS1", "FAHD1", "UQCR11", "SNCA", "HK1", "ATP5F1B", "STOML2", "SLC4A1", "ISCU", "PINK1", "GHITM", "HK3", "COX6B1", "ATP5F1E", "BLOC1S1", "IDH1", "LEPR", "DEGS1", "COX5A", "PPP1CB", "PRELID1", "COX6A1", "SDHD", "HIF1A", "SCO2", "GLRX", "SUCLG1", "ME2", "COX7A2L", "COX5B", "GBE1", "CYC1", "NDUFC2", "UGP2", "PPP1R3D", "UQCR10", "DERA", "ETFA", "SDHC", "COX8A", "NDUFA2", "NDUFB1", "DGUOK", "AK4", "ATP5PB", "PGAM1", "PARK7", "GNAS", "ATP5MF", "PGD", "STEAP4", "CHCHD2", "ADPGK", "PRKAG1", "ATP5MC3", "ASPH", "PSEN1", "SEC13", "NDUFB9", "SURF1", "ALDH4A1", "COQ10B", "PNPT1", "SDHB", "PPP1R3B", "GAPDH", "STBD1", "NDUFAF1", "NDUFB4", "CYB5R4", "NDUFA8", "TPI1", "COX7A2", "CYBA", "NDUFB5", "ATP5MG", "CAT", "NDUFB10", "ENTPD5", "SELENOS", "SLC25A33", "PPIF", "MTFR1L", "ATP5F1C", "BID", "ANTKMT", "ETFDH", "CISD1", "SLC25A12", "COX4I1", "NDUFA12", "NUP58", "PHGDH", "INPP5K", "PFKFB4", "ATP5PF", "PYGL", "NDUFA4", "EIF6", "GSR", "NUP37", "H6PD", "NDUFB8", "DLD", "FBP1", "NDUFAB1", "PGM2", "POMC", "LDHA", "GYS1", "MTFR2", "NDUFB6", "NDUFC1", "PGLS", "ENO1", "TEFM", "NUP42", "NDUFB7", "UQCRC2", "IDO1", "CYB5B", "UQCRC1", "PER2")	preop_Pneumonia_1_vs_0	8.28743
GOBP_VESICLE_ORGANIZATION	4.43964e-11	7.24295e-09	0.851339	0.490803	1.98199	289	c("SNX3", "VTI1B", "ZDHHC2", "SNCA", "SNF8", "VAMP3", "TSG101", "PIP4K2A", "HPS1", "CD59", "SCARB2", "TMED2", "BLOC1S1", "PEF1", "RAB32", "TBPL1", "RAB1A", "MYO7A", "RILP", "NAPA", "SEC24D", "ARF1", "ARFGAP3", "VAPA", "GNAI3", "RAB20", "SNAPIN", "TMED9", "DTNBP1", "AP2M1", "LAMTOR1", "VPS25", "CNIH3", "NSF", "CHMP4B", "CHMP2B", "STX11", "SDCBP", "ANXA2", "RAB14", "GOLPH3", "STAM2", "MCFD2", "SNAP23", "SEC13", "CHMP3", "F5", "TRAPPC3", "CHP1", "TFG", "CTSC", "RAB27A", "SEC23B", "VAMP8", "PPP6C", "SRGN", "RAB11A", "CHMP5", "VTA1", "ZEB2", "SLC2A4", "PREB", "SDC4", "TBC1D20", "SAR1A", "SAMD9", "CAV1", "SCFD1", "PICALM", "STX12", "SPHK1", "TRAPPC4", "MX1", "HOOK3", "CTSZ", "TGFA", "RAB5B", "SEC22B", "STX6", "GORASP1", "RAB8B", "KLHL12", "BLOC1S2", "DNM2", "PHETA2", "RAB39A", "KIF5B", "MX2", "RAB29", "INSIG1", "AKTIP", "CALR", "BLOC1S4", "TRAPPC5", "SNX10", "FAM160A2", "TRAPPC1", "VPS28", "RAB7A", "CHMP1A", "RAB8A", "SNX11", "VPS4B", "STX16", "STX5", "TMED10", "PI4K2A", "AP1G1", "TMEM9", "CUL3", "IST1", "TAP1", "DYSF", "USP8", "SEC24B", "CSNK1D", "VTI1A", "PLEKHJ1", "ANXA1", "SYNJ1", "SERPINA1", "STX10", "CHMP2A", "PAFAH1B1", "VPS37A", "WASL", "ZFYVE16", "STX4", "AKT2", "MVB12A", "SEC23A", "AP3B1", "PDCD6IP", "CAV2", "WASHC4", "VAV3", "SAR1B", "WASHC5", "RAB34", "CHMP4A", "KNL1", "EPS15", "PPP6R3", "CNIH1", "FNBP1L", "STX3", "TRAPPC6B", "CHMP4BP1")	preop_Pneumonia_1_vs_0	8.14008
GOBP_REGULATION_OF_VESICLE_MEDIATED_TRANSPORT	2.0583e-11	7.83525e-09	0.863415	0.475766	1.93546	376	c("CEACAM1", "IL4R", "PPP3CA", "DENND10", "FLOT1", "RAB21", "RAB7A", "PTEN", "TLR2", "RAB27A", "ARRB2", "FPR2", "RAB5C", "HCK", "NUMB", "TSG101", "SLC11A1", "RAB5A", "HNRNPK", "ACSL3", "INSR", "NR1H2", "DTNBP1", "CCR2", "PACSIN2", "SDCBP", "CD14", "FES", "GAB2", "RAB5B", "LMAN2", "RAC2", "PPARG", "LYN", "CHMP2A", "DNAJC5", "RAB31", "RAB11A", "SORL1", "YIPF5", "CDC42", "PTPRJ", "KIF5B", "ARF1", "PICALM", "AP1G1", "PTX3", "STX4", "NOD2", "PLSCR1", "ROCK1", "RAB3GAP1", "SNAPIN", "CYBA", "PCSK9", "RAB33B", "SNX3", "RIN3", "PLD1", "GSK3B", "MAP2K1", "LRPAP1", "ATG3", "ABL2", "IL1B", "DNM2", "PTPRC", "ITGAM", "FCER1G", "DYSF", "CHMP3", "GNAI2", "RAB3D", "CD63", "EHD1", "VPS4B", "SIRPB1", "FGR", "SCYL2", "UNC13D", "SIRPA", "HIP1", "MCTP1", "PDCD6IP", "GAS6", "STXBP2", "PTPN1", "STXBP3", "ARHGAP1", "DOCK2", "MAPK3", "PDPK1", "LYPLA1", "ZFYVE16", "SAR1A", "APPL2", "CBL", "STXBP5", "PPP3CB", "PIK3CB", "CLN3", "RAB29", "TBC1D5", "BTBD9", "CORO1A", "RAB11B", "RAP1A", "RAB10", "LAMP1", "CLASP1", "MICAL1", "SYK", "RAB13", "SDC4", "DAB2", "PIP4P2", "MFGE8", "RAC1", "SMAP1", "TBC1D20", "SNX17", "NSF", "CD177", "BET1L", "ARF6", "RAB8B", "RAB8A", "RNF139", "ARFGAP1", "HGS", "ARFIP1", "BMP2K", "MAPK1", "TOR1A", "DGKD", "PYCARD", "PRKCB", "SEPTIN2")	2.6h_vs_preop_Pneumonia	8.10595
GOBP_ELECTRON_TRANSPORT_CHAIN	1.3307e-10	1.98216e-08	0.826657	0.578593	2.17201	149	c("UQCRFS1", "UQCR11", "SNCA", "ISCU", "PINK1", "GHITM", "COX6B1", "DEGS1", "COX5A", "COX6A1", "SDHD", "SCO2", "GLRX", "ME2", "COX7A2L", "COX5B", "CYC1", "NDUFC2", "UQCR10", "ETFA", "SDHC", "COX8A", "NDUFA2", "NDUFB1", "DGUOK", "PARK7", "STEAP4", "CHCHD2", "ASPH", "NDUFB9", "SURF1", "ALDH4A1", "SDHB", "NDUFAF1", "NDUFB4", "NDUFA8", "COX7A2", "CYBA", "NDUFB5", "NDUFB10", "BID", "ETFDH", "SLC25A12", "COX4I1", "NDUFA12", "PHGDH", "NDUFA4", "GSR", "NDUFB8", "DLD", "NDUFAB1", "NDUFB6", "NDUFC1", "NDUFB7", "UQCRC2", "IDO1", "CYB5B", "UQCRC1", "COA6", "NDUFA6", "SDHAF2", "NCF2", "ETFB", "NCF1")	preop_Pneumonia_1_vs_0	7.70286
GOBP_ATP_SYNTHESIS_COUPLED_ELECTRON_TRANSPORT	2.51873e-10	3.31891e-08	0.814036	0.656081	2.29039	91	c("UQCRFS1", "UQCR11", "SNCA", "ISCU", "PINK1", "GHITM", "COX6B1", "COX5A", "COX6A1", "SDHD", "COX7A2L", "COX5B", "CYC1", "NDUFC2", "UQCR10", "SDHC", "COX8A", "NDUFA2", "NDUFB1", "DGUOK", "PARK7", "CHCHD2", "NDUFB9", "NDUFAF1", "NDUFB4", "NDUFA8", "NDUFB5", "NDUFB10", "BID", "COX4I1", "NDUFA12", "NDUFA4", "NDUFB8", "DLD", "NDUFAB1", "NDUFB6", "NDUFC1", "NDUFB7", "UQCRC2", "UQCRC1", "COA6", "NDUFA6", "SDHAF2")	preop_Pneumonia_1_vs_0	7.479
GOBP_ENDOPLASMIC_RETICULUM_TO_GOLGI_VESICLE_MEDIATED_TRANSPORT	6.66681e-10	6.34458e-08	0.801216	0.54136	2.08454	178	c("DYNLL1", "VTI1B", "ARF4", "TMED1", "KDELR2", "ANK1", "CD59", "TMED2", "COPZ1", "PEF1", "RAB1A", "CNIH4", "COPB1", "NAPA", "YIPF5", "SEC24D", "ARF1", "ARFGAP3", "SPTB", "DCTN4", "VAPA", "CAPZA1", "TMED9", "DCTN3", "CNIH3", "NSF", "COPB2", "SPTA1", "ACTR10", "LMAN2", "MCFD2", "STX18", "SEC13", "F5", "TRAPPC3", "PROS1", "TFG", "CTSC", "TMED7", "SEC23B", "PPP6C", "YKT6", "PREB", "RNF139", "MIA2", "TBC1D20", "SAR1A", "SCFD1", "TRAPPC4", "TMED5", "DYNC1I2", "YIF1B", "ARCN1", "CTSZ", "TGFA", "SEC22B", "GORASP1", "COPE", "COPA", "KLHL12", "DYNC1LI1", "INSIG1", "TRAPPC2B", "ERGIC3", "TRAPPC5", "TRAPPC1", "COG4", "CAPZA2", "STX5", "DCTN2", "TMED10", "NRBP1", "ACTR1A")	preop_Pneumonia_1_vs_0	7.1976
GOBP_PROCESS_UTILIZING_AUTOPHAGIC_MECHANISM	6.96745e-10	8.83318e-08	0.801216	0.470334	1.66414	467	c("TSPO", "S100A9", "SH3GLB1", "DRAM1", "GAPDH", "CAMKK2", "GNAI3", "WDFY3", "TECPR2", "ATP6V1C1", "PAFAH1B2", "RALB", "RAB1A", "BCL2L11", "SBF2", "GSK3B", "PIK3CB", "S100A8", "ZC3H12A", "GRAMD1A", "CLTC", "LAMTOR5", "LAMTOR1", "FZD5", "ATF6", "QSOX1", "UBXN2B", "LGALS8", "TRIM8", "SPTLC2", "IL10", "TFEB", "TBC1D14", "VPS35", "PSEN1", "MTMR3", "RRAGD", "RGS19", "SNX6", "WIPI1", "CTSA", "CHMP3", "CLU", "HK2", "ATP6V0E1", "PYCARD", "NEDD4", "GABARAPL2", "MAPK3", "ATG3", "ATG7", "ROCK1", "ATP6V0D1", "TMBIM6", "RAB7A", "CDK5", "RAB5A", "MAP1LC3B", "GBA", "HGF", "NBR1", "TOLLIP", "ATP6V0B", "RRAGC", "NRBF2", "CASP1", "STX12", "MCL1", "ATP6V1B2", "VPS25", "CTSK", "RRAGA", "PRKACA", "STAT3", "TMEM59", "EIF4G2", "TCIRG1", "LRRK2", "MEFV", "C9orf72", "CHMP2B", "HMOX1", "TIGAR", "PHF23", "LEPR", "LAMTOR2", "GABARAP", "ATP6V1A", "VMP1", "ATP6V1H", "VTI1A", "TRIM27", "ANXA7", "HIF1A", "EP300", "PLEKHM1", "PINK1", "PRKAG1", "MARK2", "CHMP4B", "WAC", "SPTLC1", "CAPN1", "NSFL1C", "TMEM150B", "ARSB", "TSG101", "VPS37B", "MFN2", "RAB33B", "RAB24", "ZMPSTE24", "NLRP6", "BECN1", "TBC1D5", "BAD", "YOD1", "GSK3A", "PSAP", "ATP6V1E1", "SEC22B", "GPR137B", "ATP6V1D", "RHEB", "RAB1B", "TAB2", "BNIP3L", "VTA1", "TRAPPC8", "MAP1S", "SNF8", "FEZ2", "RAB43", "ATP6V0C", "WDFY4", "SMURF1", "ATG16L2", "SNAP29", "CHMP2A", "ATG9A", "LRSAM1", "CISD2", "PIK3CA", "TLK2", "TECPR1", "SNAPIN", "MCOLN1", "ATP6V0A1", "GPR137", "CAPNS1", "RNF41", "SREBF1", "LAMTOR3", "EXOC1", "FOXO3", "ADPRH", "PARK7")	48h_vs_preop_infection.free	7.05388
GOBP_PROTEIN_TARGETING	3.12006e-09	2.13786e-07	0.774939	0.434793	1.80108	385	c("BNIP3L", "UBB", "FZD5", "VTI1B", "ZDHHC2", "FIS1", "FBXO7", "SEC62", "PINK1", "SCARB2", "ZDHHC3", "UBE2D2", "SPCS2", "IDH1", "UBE2D3", "DMTN", "SH3GLB1", "ACOX2", "GET3", "RTP4", "STOM", "SRP54", "UBL5", "LTBP2", "PHYH", "SEC61B", "HSD17B4", "ATG3", "TSPO", "HERPUD1", "TRAK2", "SSR2", "UBA52", "NCOA4", "ZDHHC20", "KCNE1", "TIMM23", "ARL6IP1", "CHMP4B", "ZDHHC19", "HSPA5", "SDCBP", "TIMM17A", "SSR3", "PRNP", "MAN1A1", "ITGAM", "CHP1", "MFN2", "SYNGR1", "ROMO1", "RAB27A", "GRPEL1", "SSR1", "ZFAND6", "ZFAND2B", "TOMM40L", "MFF", "CAT", "PECR", "ZDHHC6", "HSPA4", "ACAA1", "NUCB1", "BID", "UBE2D1", "ACOT8", "YWHAG", "RHOU", "HSP90AA1", "GABARAP", "UBE2L3", "INPP5K", "LEPROT", "PEX19", "YIF1B", "GOLGA7", "SPCS3", "YWHAB", "RN7SL3", "RAB8B", "CRAT", "SEC61A1", "RABGEF1", "HSPA1L", "SRP72", "SGTB", "SEC61G", "MICALL2", "TIMM10", "SCP2", "HOMER3", "ZDHHC12", "RAB7A", "HTRA2", "RPS11", "SLC27A2", "RAC2", "RN7SL1", "TIMM22", "NEDD4", "SRPRB", "GNPAT", "UBC", "SNX16", "HAX1", "TOMM22")	preop_Pneumonia_1_vs_0	6.67002
GOBP_PROCESS_UTILIZING_AUTOPHAGIC_MECHANISM	3.20436e-09	3.43067e-07	0.774939	0.442618	1.74427	467	c("CLU", "CAMKK2", "GAPDH", "WDFY3", "S100A9", "TFEB", "TRIM8", "TSPO", "GSK3B", "WIPI1", "CTSA", "CDK5", "MAPK3", "ATP6V0E1", "PYCARD", "LAMTOR1", "RALB", "CHMP3", "ATP6V0D1", "VPS37B", "SNX6", "PIK3CB", "BCL2L11", "SNAP29", "TMEM59", "VPS25", "RAB7A", "BAD", "TECPR2", "ATP6V1B2", "HK2", "PAFAH1B2", "ATF6", "LAMTOR2", "GBA", "TCIRG1", "PRKACA", "S100A8", "LRSAM1", "TMBIM6", "RRAGA", "NSFL1C", "QSOX1", "SH3GLB1", "ROCK1", "ATP6V0B", "CTSK", "CHMP2A", "RAB1B", "ULK1", "LAMTOR5", "PRKAG1", "ATP6V1E1", "NRBF2", "GPR137B", "PSEN1", "VMP1", "MEFV", "CDC37", "ATP6V1C1", "GPR137", "SBF2", "GNAI3", "RRAGC", "ITGB4", "ATP6V0A1", "NLRP6", "LGALS8", "ATG7", "GABARAP", "GRAMD1A", "PHF23", "MAP1S", "MAP1LC3B", "RAB1A", "DRAM1", "UBXN2B", "MARK2", "CHMP4B", "MTMR3", "RGS19", "PSAP", "SEC22B", "KAT8", "ATP6V1A", "DAPK2", "ATG16L2", "CLTC", "SPTLC2", "RRAGD", "TECPR1", "CAPNS1", "C9orf72", "VPS35", "MTMR14", "STX12", "GSK3A", "ZC3H12A", "RNF41", "TOLLIP", "EIF4G2", "NBR1", "TBC1D5", "SPTLC1", "MCL1", "RAB5A", "CAPN1", "LRRK2", "TMEM208", "USP10", "ZMPSTE24", "STAT3", "PLEKHM1", "WDR41", "PIK3CA", "CHMP2B", "TBC1D14", "VPS39", "VTA1", "IL10", "SCFD1", "ATP6V1D", "NEDD4", "ATG3", "LAMTOR3", "ATP6V1H", "DDIT3", "TRIM27", "MFN2", "WAC", "RAB33B", "TSG101", "EXOC7", "SNX32", "GABARAPL2", "VTI1A", "RHEB", "CASP1", "PARK7", "ADPRH", "GABARAPL1", "ANXA7", "HGS", "TICAM1", "RNF166", "TMEM150B", "DAPK3", "RAB3GAP1", "SNAPIN", "VAMP8", "PRKAA1", "TIGAR", "ARSB", "DDRGK1", "TM9SF1", "CHMP6", "VPS26A", "MUL1", "VPS18", "RB1CC1", "TRAPPC8", "SIRT2", "ATG10", "TRIM21", "HMOX1", "HTRA2", "VPS37C", "TAB2", "ATG13", "VPS28", "LAMTOR4", "WDFY4", "PLAA", "SNF8", "TP53INP1", "VCP")	48h_vs_preop_Pneumonia	6.46462
GOBP_REGULATION_OF_RESPONSE_TO_BIOTIC_STIMULUS	3.84721e-09	3.5623e-07	0.761461	0.488117	1.76958	344	c("IRAK3", "CD55", "SOCS3", "CGAS", "PLSCR1", "TRIB1", "CLEC4D", "AP1G1", "TLR4", "IL18RAP", "CRK", "TNFAIP3", "FPR2", "CR1", "CLEC4E", "CEACAM1", "IFI16", "PTPN2", "PPARG", "CHUK", "NLRC4", "IFNGR1", "PTPN1", "HMGB2", "STAT5B", "IL27", "HCK", "FBXO38", "FFAR2", "ADAM8", "KRAS", "AKIRIN2", "NFKB1", "PSMD6", "YTHDF3", "LYN", "MR1", "FGR", "JAK2", "FCER1G", "NMI", "ZMPSTE24", "PDPK1", "NR1H2", "BCL10", "IFNGR2", "USP15", "TIRAP", "MAVS", "ANKRD17", "NPLOC4", "ARRB2", "CARD16", "AIM2", "PTPN22", "PIAS1", "RNASEL", "LY96", "VAV1", "ARG1", "ITCH", "XRCC5", "FBXW11", "CYBA", "SUMO1", "PRKDC", "CLEC6A", "PRKCD", "APPL2", "PSPC1", "PSMD12", "TBK1", "RELA", "UBE2K", "IFNAR2", "PAK2", "PPM1B", "EP300", "ZC3H12A", "SIN3A", "PSMD1", "SYK", "NCR1", "NOD2", "MUL1", "LSM14A", "RELB", "PSMD13", "LAMP1", "PCBP2", "PSMB3", "PSMD7", "PUM2", "KIR2DL4", "TAB2", "RIOK3", "MNDA", "PSMD9", "CREBBP", "TYROBP", "JAK1", "PPP2R3C", "MAPK3", "IRF7", "UFD1", "EREG", "PSMA1", "PARP9", "TRAF6", "SKP1", "PSMD2", "PSME3", "PRKACA", "NECTIN2", "PSMD11", "PSMA6", "TRAFD1", "NFKBIL1", "ADAR", "GRN", "PLCG2", "PSMD5", "TTLL12", "FCN1", "SLC15A4", "PSMC1", "BIRC2", "COCH", "FADD", "TRIM5", "PSME4", "SIGLEC16", "DTX3L", "ICAM3", "SEC14L1", "HLA-E")	2.6h_vs_preop_infection.free	6.44827
GOBP_RESPONSE_TO_WOUNDING	5.13145e-09	4.20209e-07	0.761461	0.455512	1.67485	450	c("HIF1A", "MAP2K1", "PLSCR1", "MAFG", "CD59", "PTEN", "ARHGAP24", "TLR4", "CRK", "TNFAIP3", "ST3GAL4", "RAB5A", "EXT1", "SDC4", "CEACAM1", "THBS1", "NDEL1", "SERPINB2", "RAB27A", "YWHAZ", "NFE2L2", "THBD", "F5", "SLC11A1", "DTNBP1", "ADM", "GNAQ", "CLASP1", "ARF4", "ENTPD1", "CCR2", "PRKAR1A", "PRKAR2A", "ALOX5", "NF1", "ZFP36", "F12", "PHF21A", "CDC42", "PPP3CA", "CFLAR", "VAV3", "H3-3B", "NFE2", "SRF", "CD44", "LYN", "TOR1A", "GNA13", "JAK2", "CLIC1", "FERMT3", "FCER1G", "PDPK1", "KREMEN1", "DYSF", "MERTK", "TSPO", "MFN2", "TMIGD3", "IRF2", "MAP3K5", "ARRB2", "MYL12A", "CD177", "ZFP36L1", "GNA15", "GNB1", "EHD1", "PIK3CB", "RHOA", "VAV1", "ARG1", "CTNNA1", "CCR1", "MAPK1", "STXBP3", "C6orf89", "ARFGEF1", "H3-3A", "SERPINA1", "DGKH", "PIK3CG", "B4GALT1", "PLEK", "PRKCD", "CAPZA1", "MICAL1", "ABHD2", "STK24", "GAS6", "DGKD", "XBP1", "MAP2K4", "PLA2G4A", "VCL", "SYK", "HHEX", "ACTG1", "AP3B1", "S100A8", "HPS5", "GSN", "IL10", "ADIPOR2", "ADAM17", "RCOR1", "SH2B2", "PLEC", "CAPZB", "HBEGF", "PRKCE", "LCP2", "HDAC2", "ACTB", "ILK", "PRKCB", "MYH9", "SPP1", "NOL3", "TYROBP", "MAFK", "MAPK3", "AKAP10", "DOCK6", "JMJD1C", "LGALS1", "EREG")	2.6h_vs_preop_infection.free	6.37653
GOBP_MYELOID_LEUKOCYTE_MEDIATED_IMMUNITY	5.63886e-09	4.34802e-07	0.761461	0.34191	1.66693	496	c("LGALS3", "S100A12", "S100A9", "PADI2", "PRDX6", "S100A8", "STBD1", "PNP", "APRT", "RAC1", "PSMD14", "PSMD13", "GYG1", "PSMB1", "CAP1", "FTL", "S100P", "CCT2", "MNDA", "CEACAM1", "GDI2", "DYNLL1", "ACTR10", "CD14", "CYSTM1", "CD300A", "ILF2", "CYB5R3", "CST3", "TRAPPC1", "LAMTOR3", "CTSB", "LAT2", "ANXA3", "NPC2", "CD63", "ORMDL3", "PYGL", "BRI3", "PDAP1", "ARPC5", "PRTN3", "LAMTOR2", "VAPA", "ELANE", "ALOX5", "DERA", "RAB27A", "CAT", "LRG1", "HMOX1", "CCR2", "XRCC5", "PSMA2", "FCER1G", "HSPA8", "APEH", "ENPP4", "PSMC2", "RAB6A", "CREG1", "PYCARD", "COMMD9", "PPIA", "GCA", "PTGDR", "STING1", "EEF1A1", "TYROBP", "ARL8A", "PPIE", "TUBB4B", "TOLLIP", "MS4A3", "SIGLEC14", "MCEMP1", "PA2G4", "DGAT1", "CHI3L1", "SIGLEC9", "AGPAT2", "DDOST", "CRISP3", "NAPRT", "RAB5C", "HSP90AB1", "MIF", "ERP44", "B2M", "CAND1", "LAIR1", "VAMP8", "DYNLT1", "NME2", "STOM", "GHDC", "HEBP2", "DOK3", "XRCC6", "GMFG", "P2RX1", "IMPDH2", "IMPDH1", "RAB18", "PGLYRP1", "HSP90AA1", "DPP7", "CAMP", "COPB1", "SNX4", "S100A13", "CXCR1", "FUCA2", "VNN1", "PSMB7", "COMMD3", "SELL", "RAC2", "CLEC4D", "SRP14", "MPO", "GGH", "TARM1", "FCGR3B", "MAVS", "IRAK4", "SURF4", "RHOA", "SIGLEC5", "RHOG", "RAB7A", "CAB39", "SERPINB1", "C1orf35", "PSMD7", "AGL", "TMEM179B", "PSMA5", "DDX21", "RAB24", "DNAJC5")	2.6h_Pneumonia_1_vs_0	6.36171
GOBP_GOLGI_VESICLE_TRANSPORT	1.30901e-08	8.46166e-07	0.74774	0.488675	1.75196	325	c("CD55", "EXOC6", "F5", "ACSL3", "ATP9A", "RAB1A", "CNIH4", "VAMP3", "TGFA", "RAB10", "VAPA", "KIF3C", "SORT1", "SNX3", "RAB31", "TBC1D14", "CD59", "ARFGAP3", "MIA2", "SERPINA1", "ARF4", "DCTN4", "C16orf70", "KIF13A", "SNAP23", "CTSZ", "WIPI1", "COPB2", "BICD2", "SORL1", "CUX1", "SEC24D", "RAB33B", "SEC22B", "CAPZA1", "SNX1", "LYPLA1", "STX6", "GOLGA7", "KLHL12", "ACTR10", "LAPTM5", "DNM2", "AP1G1", "CUL3", "RABIF", "CSNK1D", "ARL3", "GABARAPL2", "EPS15", "COPA", "ARF1", "CAPZA2", "DCTN2", "LMAN2", "RAB8B", "CEP19", "ACTR1A", "SEC23B", "SEC24A", "GAS6", "PROS1", "COPB1", "ERGIC1", "TRAPPC12", "RAB14", "ARF5", "CAPZB", "PPP6C", "TRAPPC8", "RAB6A", "TFG", "LRRK2", "NSF", "MYO5A", "CCDC93", "ARCN1", "VPS54", "PEF1", "YKT6", "CSK", "DYNC1LI2", "TMED1", "TRAPPC5", "SEC23A", "TMED5", "RER1", "TRAPPC1", "GOLPH3", "LAMP1", "SPAST", "TMED2", "KLC1", "CTSC", "DCTN3", "VTI1A", "RAB1B", "ANKRD28", "COPE", "DYNC1LI1", "SEC24B", "DYNLL1", "RAB34", "COPG1", "EXOC1", "ERGIC2", "GORASP1", "STX5", "SNX2", "RAB13", "TAPBP", "SCFD1", "TBC1D20", "ARF3", "NRBP1", "COPG2", "PLPP3", "TMED9", "RNF139")	24h_vs_preop_infection.free	6.07254
GOBP_NCRNA_METABOLIC_PROCESS	6.14131e-09	9.5637e-07	0.761461	-0.378024	-1.71618	448	c("SMAD3", "UTP6", "NSUN5P1", "QRSL1", "TEX10", "EXOSC2", "OSGEP", "METTL2A", "DIS3L", "TRIT1", "OSGEPL1", "NOL9", "RBFA", "METTL8", "CDK5RAP1", "USP36", "LARS1", "TARBP1", "ELP6", "NSUN5P2", "EXOSC5", "ELP2", "NOP56", "MTERF4", "TFB1M", "DIS3L2", "EXOSC7", "DHX37", "DDX54", "WDR75", "DDX10", "NARS2", "RSL1D1", "ZNHIT6", "THG1L", "TRUB1", "QTRT1", "GTPBP3", "DDX51", "EXOSC9", "MRM1", "RPP30", "SEPSECS", "TRMT61A", "REXO4", "RRP1B", "METTL15", "POP5", "MDN1", "UTP15", "NOP53", "TRMT44", "PDCD11", "EARS2", "DIMT1", "MTFMT", "RRP8", "NOB1", "XPO5", "METTL2B", "WDR74", "NOP58", "PUS1", "EMG1", "NOP14", "EXOSC8", "RRP9", "TSEN15", "RPS19", "RRP7BP", "GEMIN4", "MPHOSPH10", "IMP3", "PNPT1", "PELP1", "UTP25", "DGCR8", "TRMT61B", "PARS2", "DALRD3", "BUD23", "EPRS1", "TRMU", "TRMT1", "ALKBH8", "PIH1D1", "AGO3", "DTWD1", "POLR3K", "NAT10", "RPL10A", "TOE1", "TSEN54", "RPS17", "SARS2", "TUT1", "AARS2", "IARS1", "EXOSC6", "WDR4", "ELP4", "HEATR1", "TRMT13", "TSEN2", "NOL6", "DTD2", "TYW1", "NSA2", "PES1", "SLFN13", "METTL16", "RPUSD4", "MRM3", "FP565260.1", "METTL3", "SHQ1", "ANKRD16", "TRMT11", "MYBL1", "LARS2", "RPL14", "MRTO4", "TRMT10B", "THUMPD1", "MOCS3", "TDRKH", "TARBP2", "RPP38", "BMS1", "DCAF13", "EXOSC10", "SNU13", "SSB", "EXOSC1", "INTS9", "ERI3", "LCMT2", "DUS3L", "UTP4", "NOL11", "TARS3", "DUS1L", "AARS1", "FBL", "TDRD12", "DUS4L", "WARS2", "NOP9", "UTP20", "VARS2", "RPP25", "DROSHA", "NARS1", "ADAT2", "ELAC2", "TSR1", "IMP4", "MARS2", "INTS14", "AARSD1", "ELAC1", "PUS7", "RPP40", "TENT4B", "WDR12", "TRDMT1", "DTWD2", "GAR1", "UTP3", "URB1", "RPL7L1", "METTL5", "SBDS", "ZCCHC4", "ESF1", "DDX18", "ERCC2", "MTO1", "RPUSD3", "NVL", "NOLC1", "POP1", "GPAT2", "FARS2", "CPSF4", "RPS28", "PRORSD1P", "RPS2", "NHP2", "ELP1", "RPS16", "ERI2", "NAF1", "RPL5", "RPUSD2", "NOL8", "VARS1", "ABT1", "PIWIL4")	2.6h_vs_preop_Pneumonia	6.01937
GOBP_NCRNA_PROCESSING	5.90132e-09	9.5637e-07	0.761461	-0.39891	-1.76073	366	c("SMAD3", "UTP6", "NSUN5P1", "TEX10", "EXOSC2", "OSGEP", "METTL2A", "TRIT1", "OSGEPL1", "NOL9", "RBFA", "METTL8", "CDK5RAP1", "USP36", "TARBP1", "ELP6", "NSUN5P2", "EXOSC5", "ELP2", "NOP56", "MTERF4", "TFB1M", "EXOSC7", "DHX37", "DDX54", "WDR75", "DDX10", "RSL1D1", "ZNHIT6", "THG1L", "TRUB1", "QTRT1", "GTPBP3", "DDX51", "EXOSC9", "MRM1", "RPP30", "TRMT61A", "REXO4", "RRP1B", "METTL15", "POP5", "MDN1", "UTP15", "NOP53", "TRMT44", "PDCD11", "DIMT1", "MTFMT", "RRP8", "NOB1", "METTL2B", "WDR74", "NOP58", "PUS1", "EMG1", "NOP14", "EXOSC8", "RRP9", "TSEN15", "RPS19", "RRP7BP", "GEMIN4", "MPHOSPH10", "IMP3", "PELP1", "UTP25", "DGCR8", "TRMT61B", "BUD23", "TRMU", "TRMT1", "ALKBH8", "PIH1D1", "AGO3", "DTWD1", "POLR3K", "NAT10", "RPL10A", "TOE1", "TSEN54", "RPS17", "TUT1", "AARS2", "EXOSC6", "WDR4", "ELP4", "HEATR1", "TRMT13", "TSEN2", "NOL6", "TYW1", "NSA2", "PES1", "METTL16", "RPUSD4", "MRM3", "FP565260.1", "METTL3", "SHQ1", "ANKRD16", "TRMT11", "RPL14", "MRTO4", "TRMT10B", "THUMPD1", "MOCS3", "TARBP2", "RPP38", "BMS1", "DCAF13", "EXOSC10", "SNU13", "SSB", "EXOSC1", "INTS9", "ERI3", "LCMT2", "DUS3L", "UTP4", "NOL11", "DUS1L", "AARS1", "FBL", "DUS4L", "NOP9", "UTP20", "RPP25", "DROSHA", "ADAT2", "ELAC2", "TSR1", "IMP4", "INTS14", "ELAC1", "PUS7", "RPP40", "TENT4B", "WDR12", "TRDMT1", "DTWD2", "GAR1", "UTP3", "URB1", "RPL7L1", "METTL5", "SBDS", "ZCCHC4", "ESF1", "DDX18", "ERCC2", "MTO1", "RPUSD3", "NVL", "NOLC1", "POP1", "FARS2", "CPSF4", "RPS28", "RPS2", "NHP2", "ELP1", "RPS16", "ERI2", "NAF1", "RPL5", "RPUSD2", "NOL8", "ABT1")	2.6h_vs_preop_Pneumonia	6.01937
GOBP_GOLGI_VESICLE_TRANSPORT	1.84043e-08	1.14642e-06	0.733762	0.353006	1.74071	325	c("ACTR10", "WIPI1", "TMED1", "SCFD1", "TMED9", "PPP6C", "GABARAPL2", "DYNC1I2", "VAMP3", "SNX3", "ARF4", "RAB10", "VAPA", "DCTN3", "PLPP3", "ARL3", "LMAN2", "COG4", "YKT6", "GAS6", "COPB1", "CAPZA1", "KDELR1", "CTSZ", "DCTN2", "VAMP5", "SEC22B", "RAB1A", "ARF1", "CD55", "RABIF", "TRAPPC3", "PEF1", "VAMP8", "SEC24A", "LAPTM5", "MIA2", "CEP19", "VTI1B", "NSF", "DYNLL1", "ERGIC3", "EXOC6", "CNIH4", "GOLGA7", "ARF5", "CNIH1", "TRAPPC1", "BLZF1", "STX18", "COPB2", "KDELR2", "TMED2", "RAB6A", "SAR1B", "ERGIC2", "LAMP1", "COPE", "SURF4", "COPZ1", "STX5", "SORT1", "YIF1B", "NRBP1", "TFG", "RAB31", "RNF139", "CTSC", "PREB", "C16orf70", "ACSL3", "STX4", "SERPINA1", "ACTR1A", "TMED5", "TMED10", "F5", "DNM2", "ATP9A", "LYPLA1", "TMED7", "TGFA", "KLHL12", "KIF3C", "RAB13", "VPS54", "CSK", "YIPF5", "GOLGA5", "CAPZA2", "ZW10", "COMMD1", "YIF1A", "TMEM115", "CD59", "SCAMP2", "USE1", "SEC13", "SNX2", "SNAP23", "RAB8B", "RAB33B", "RER1", "RACK1", "SAR1A", "TRAPPC5", "TEX261", "CUX1", "RAB1B", "CNIH2", "CAPZB", "NAPG", "INSIG1", "RAB34", "DYNC1LI1", "AP2A1", "STX6", "SEC24D", "GOLPH3", "SEC23B", "SNX1", "ARFGAP3", "NAPA")	48h_Pneumonia_1_vs_0	5.94066
GOBP_PROCESS_UTILIZING_AUTOPHAGIC_MECHANISM	7.4521e-09	1.34373e-06	0.74774	0.434953	1.73177	467	c("WDFY3", "CLU", "S100A9", "CAMKK2", "GSK3B", "TSPO", "ATP6V0E1", "WIPI1", "TFEB", "GAPDH", "HK2", "TRIM8", "LRSAM1", "RALB", "LAMTOR1", "ATP6V0D1", "GBA", "MAPK3", "S100A8", "VPS37B", "CHMP3", "ATP6V1C1", "PRKACA", "PYCARD", "ATP6V0A1", "PIK3CB", "NSFL1C", "RAB7A", "CTSA", "PAFAH1B2", "ROCK1", "NRBF2", "TMEM59", "VMP1", "PSEN1", "GRAMD1A", "VPS25", "SNAP29", "QSOX1", "ATP6V0B", "ATP6V1B2", "MTMR3", "UBXN2B", "LAMTOR2", "MEFV", "ULK1", "ATP6V1E1", "TCIRG1", "SH3GLB1", "RAB1A", "CHMP2A", "LAMTOR5", "ATF6", "TECPR2", "TOLLIP", "SNX6", "TMBIM6", "CDK5", "SEC22B", "SBF2", "RAB1B", "GNAI3", "SPTLC2", "MARK2", "CAPNS1", "VPS37C", "CDK5R1", "RGS19", "MAP1S", "ATG16L2", "RRAGC", "RAB33B", "ATP6V1A", "CAPN1", "GABARAP", "VPS35", "NLRP6", "PRKAG1", "BAD", "MAP1LC3B", "GSK3A", "EIF4G2", "ATG7", "TMEM150B", "RRAGA", "LGALS8", "TBC1D14", "USP10", "C9orf72", "KAT8", "PSAP", "MFN2", "CLTC", "GABARAPL1", "SPTLC1", "STAT3", "WDR41", "RRAGD", "PHF23", "DDIT3", "DRAM1", "DAPK2", "TSG101", "WAC", "ANXA7", "PLEKHM1", "PIK3CA", "TAB2", "GPR137", "CHMP4B", "VTA1", "LAMTOR3", "RAB5A", "NBR1", "SNX32", "RAB19", "ZMPSTE24", "EXOC7", "PLK3", "CHMP2B", "ATG9A", "SCFD1", "PARK7", "GPR137B", "ATP6V1D", "VPS39", "ATG4D", "MTMR14", "TIGAR", "NEDD4", "EP300", "TRAPPC8", "STX12", "SNAPIN", "CDC37", "CLN3", "RNF41", "IFT20", "GABARAPL2", "SUPT20H", "ATG3", "VCP", "TECPR1", "TMEM208", "TRIM27", "MCL1", "ATP6V1H", "LRRK2", "PRKAA1", "ADPRH", "DRAM2", "SNF8", "SIRT2", "VAMP8", "PLAA", "VPS18", "RB1CC1", "SNX14", "WDFY4", "HGS", "IL10", "VPS26A", "FEZ2", "CTSK", "MTDH", "TBC1D5", "RAB3GAP1")	24h_vs_preop_Pneumonia	5.87169
GOBP_VESICLE_ORGANIZATION	8.27773e-09	1.41798e-06	0.74774	0.487285	1.86364	289	c("KIF13A", "SERPINA1", "SORT1", "RFX2", "VAV3", "FAM160A2", "HOOK2", "VPS8", "TGFA", "RAB32", "RAB3A", "F5", "CTSZ", "DYSF", "LAMTOR1", "TRIM9", "VPS37B", "CHMP3", "MYO7A", "HOOK3", "TRAPPC5", "RAB7A", "CORO1C", "RAB27A", "DNAJC13", "KIF5B", "VAPA", "STX16", "SRGN", "DNM2", "VPS25", "STX10", "SNAP29", "ANXA2", "RAB11A", "SNX10", "RAB1A", "CHMP2A", "CHP1", "STX6", "CUL3", "ANXA1", "SEC22B", "STX3", "RAB1B", "GNAI3", "S100A10", "KLHL12", "SNX11", "BLOC1S1", "COL7A1", "VPS37C", "USP8", "SDCBP", "NECTIN2", "SNX3", "SNAP23", "TMEM127", "RAB34", "SEC24A", "STX7", "ZFYVE16", "TRAPPC1", "VAMP3", "PICALM", "CORO1A", "IST1", "EPS15", "AP1M1", "ARF1", "RAB5B", "CSNK1D", "RAB13", "BLOC1S2", "AP3B1", "NSF", "TSG101", "STX4", "CHMP4B", "VTA1", "TRAPPC3", "TAPBP", "RAB8B", "AKTIP", "CHMP2B", "PAFAH1B1", "CD59", "RAB20", "SCFD1", "PHETA2", "VPS39", "CHMP1A", "ARFGAP3", "F2RL3", "STX12", "SNAPIN", "CLN3", "PPP6C", "RAB14", "STX5", "SNF8", "LAPTM4B", "VAMP8", "CTSC", "VPS18", "PDCD6IP", "SEC23A", "SPHK1", "DLG4", "HGS")	24h_vs_preop_Pneumonia	5.84833
GOBP_RIBOSOME_BIOGENESIS	1.73011e-08	2.19532e-06	0.733762	-0.419077	-1.81339	290	c("UTP6", "NSUN5P1", "TEX10", "EXOSC2", "NOL9", "RBFA", "USP36", "NSUN5P2", "EXOSC5", "NOP56", "MTERF4", "TFB1M", "EXOSC7", "DHX37", "DDX54", "SDAD1", "WDR75", "DDX10", "RSL1D1", "ZNHIT6", "PWP1", "DDX51", "EXOSC9", "MRM1", "DDX28", "RPP30", "REXO4", "RRP1B", "METTL15", "POP5", "MDN1", "METTL17", "UTP15", "NOP53", "PDCD11", "DHX30", "DIMT1", "RPL23A", "RRP8", "NOB1", "WDR74", "NOP58", "EMG1", "NOP14", "EXOSC8", "RRP9", "RPS19", "RRP7BP", "GEMIN4", "MPHOSPH10", "IMP3", "MRPL10", "PELP1", "UTP25", "MYBBP1A", "TRMT61B", "BUD23", "PIH1D1", "NAT10", "RPL10A", "LTO1", "EFL1", "RPS17", "EXOSC6", "HEATR1", "NOL6", "NLE1", "MRPS2", "NSA2", "PES1", "METTL16", "NUP88", "RPUSD4", "MRM3", "FP565260.1", "SHQ1", "RPL14", "MRTO4", "THUMPD1", "BRIX1", "NOM1", "DDX31", "RPP38", "BMS1", "FASTKD2", "DCAF13", "RPL3", "EXOSC10", "SNU13", "MTERF3", "EXOSC1", "ERI3", "UTP4", "NPM1", "NOL11", "FBL", "NOP9", "UTP20", "RPP25", "DROSHA", "TSR1", "IMP4", "XPO1", "RPS5", "RPP40", "TENT4B", "WDR12", "GAR1", "UTP3", "URB1", "RPL7L1", "URB2", "METTL5", "SBDS", "ZCCHC4", "LSG1", "ESF1", "DDX18", "MRPL20", "PPAN", "ERCC2", "RPSA", "RPUSD3", "NVL", "NOLC1", "NOC2L", "RPS28", "RPS2", "NHP2", "RPS16", "ERI2", "NAF1", "RPL5", "RPUSD2", "NOL8", "ABT1", "LTV1", "KRR1", "RPL7A", "DDX47", "WDR3")	2.6h_vs_preop_Pneumonia	5.6585
GOBP_GOLGI_VESICLE_TRANSPORT	8.56782e-08	3.05764e-06	0.704976	0.442609	1.80462	325	c("SNX3", "DYNLL1", "VTI1B", "ARF4", "TMED1", "GABARAPL2", "VAMP3", "KDELR2", "ANK1", "CD59", "TMED2", "COPZ1", "RAB6A", "PEF1", "RAB1A", "CNIH4", "COPB1", "NAPA", "YIPF5", "SEC24D", "OPTN", "ARF1", "WIPI1", "ARFGAP3", "SPTB", "DCTN4", "VAPA", "CAPZA1", "TMED9", "EXOC6", "AP2A1", "RAB10", "DCTN3", "CNIH3", "NSF", "COPB2", "RAB31", "SPTA1", "ACTR10", "ARF5", "RAB14", "KIF11", "GOLPH3", "LMAN2", "MCFD2", "SNAP23", "STX18", "RABIF", "SEC13", "F5", "TRAPPC3", "PROS1", "TFG", "CTSC", "TMED7", "SEC23B", "VAMP8", "PPP6C", "YKT6", "LYPLA1", "PREB", "RNF139", "MIA2", "TBC1D20", "NAPG", "SAR1A", "SCFD1", "VAMP5", "SNX1", "SURF4", "TRAPPC4", "TMED5", "DYNC1I2", "YIF1B", "GOLGA7", "ARCN1", "CTSZ", "TGFA", "SEC22B", "STX6", "GORASP1", "COPE", "COMMD1", "RAB8B", "COPA", "KLHL12", "DNM2", "RAB33B", "CCDC91", "DYNC1LI1", "INSIG1", "VPS54", "TRAPPC2B", "ERGIC3", "TRAPPC5", "TRAPPC1", "RAB8A", "COG4", "CAPZA2", "STX5", "DCTN2", "TMED10", "NRBP1", "ACTR1A")	preop_Pneumonia_1_vs_0	5.51461
GOBP_REGULATION_OF_VESICLE_MEDIATED_TRANSPORT	8.55187e-08	3.05764e-06	0.704976	0.425662	1.76348	376	c("SNX3", "HYAL3", "LGALS3", "PLSCR1", "RAB2B", "DNAJC6", "ZDHHC2", "SNCA", "NEDD4L", "TOR1A", "SNF8", "AP2S1", "PRTN3", "TSG101", "CCR2", "ITSN1", "CD36", "HMOX1", "SEPTIN2", "TFR2", "PTEN", "YIPF5", "HIP1", "ARF1", "CDC42", "BMP2K", "SH3GL1", "ATG3", "CD63", "RAB5A", "SNAPIN", "DTNBP1", "FCER1G", "AP2A1", "RAB10", "MAP2K1", "IL4R", "NSF", "ADORA2A", "SEPTIN5", "RAB31", "FPR2", "SDCBP", "ANXA2", "IL1B", "SCYL2", "AZU1", "LMAN2", "PTX3", "STX18", "CD300LF", "CHMP3", "ITGAM", "PPP3CB", "AP2B1", "RAB27A", "RAB11B", "VAMP8", "RAB11A", "LYPLA1", "FLOT1", "TLR2", "CD300A", "FGR", "CYBA", "PREB", "SDC4", "RNF139", "RAP1A", "TBC1D20", "ITGA2", "SAR1A", "CD14", "CAV1", "SCFD1", "SIRPA", "B2M", "PICALM", "SPHK1", "ARRB2", "RAC1", "P2RX1", "PLD1", "MCTP1", "LYN", "RAB5B", "RAB21", "VEGFA", "FES", "HCK", "RAB8B", "STXBP3", "GRIN3A", "DNM2", "NUMB", "MAP2K2", "KIF5B", "RAB33B", "RAB29", "CNR1", "CALR", "HNRNPK", "LGALS9", "MAPK1", "PPT1", "VPS28", "RAB7A", "CD177", "RAB8A", "PTPN1", "VPS4B", "RAC2", "NR1H2", "PYCARD", "PPP3CA", "SNX17", "LRPAP1", "NOD2", "CEACAM1", "PIP4P2", "NRP1", "SMPD3", "C12orf4", "AP1G1", "IL15RA", "PTPRC", "DYSF", "RAB5C", "STXBP2", "ROCK1", "PIK3CB", "DENND10", "CLEC7A", "ANXA1", "SYK", "SOD1", "NR1H3", "F2RL1", "CHMP2A", "PACSIN2", "KLRC2", "WASL", "DNAJC5", "ZFYVE16", "RAB3GAP1", "ANO6", "STX4", "RIN3", "UNC119", "RPH3AL", "AKT2")	preop_Pneumonia_1_vs_0	5.51461
GOBP_PROTEIN_TARGETING	6.86578e-08	3.6188e-06	0.704976	0.331775	1.64703	385	c("CDC37", "UBL5", "NCF1", "SEC62", "PECR", "SEC61B", "SIL1", "PEX2", "ROMO1", "RAB27A", "SPCS1", "ECH1", "SRP14", "ACAA1", "IDH1", "ARL6IP1", "HSPA1L", "CDK5", "SSR3", "SGTB", "SSR2", "KCNE1", "HMGCL", "GSTK1", "ACOT8", "CHMP4B", "VPS37B", "ZDHHC12", "ZDHHC20", "SH3GLB1", "SEC61G", "ATG3", "RPS9", "TIMM13", "SDCBP", "NEDD4", "PINK1", "HOMER3", "ITGAM", "LAPTM5", "TSPO", "ZFAND2B", "SRP54", "UBC", "STOM", "GET3", "VTI1B", "RAB7A", "GOLGA7", "MFF", "ZDHHC3", "ZDHHC2", "HSD17B4", "OS9", "HTRA2", "ITGB2", "VPS4A", "UBE2D2", "BNIP3L", "UBE2L3", "UBE2D3", "GNPAT", "RPL37A", "SORT1", "YIF1B", "ZFAND6", "TOMM22", "NUCB1", "TIMM8B", "UBE2D1", "CHP1", "YWHAB", "RAC2", "FIS1", "SEC61A1", "BID", "RPLP1", "LEPROT", "RPS11", "TIMM17A", "HSPA4", "GABARAP", "RHOU", "MFN2", "PEX14", "RPL27", "UBB", "SYNGR1", "SCARB2", "CLU", "HSP90AA1", "PARL", "SPCS2", "INPP5K", "TOMM40L", "RAB8B", "PEX19", "GRPEL1", "ZDHHC18", "TOMM34", "ZDHHC19", "RPS13", "FZD5", "GSK3A", "RPL8", "HSPA5", "ZDHHC7", "RPL11", "SPCS3", "TCAF2", "NPEPPS", "FBXO7", "AIP", "RPL15", "PRNP", "PEX16", "ACOX1", "TIMM29", "VPS41", "UBA52", "RN7SL1", "VPS37A", "SRP72", "ATG13", "RPS29", "TIMM23", "PRKAA1", "RPL9", "SRP19", "SRP9", "BAG4", "RPS21", "RPLP0", "RPL37", "RPL41", "RPL12", "SGTA", "MON1B", "VTI1A", "AGPS", "RABGEF1", "RPL30", "RPL27A", "CHMP4A", "DMTN", "RPL23", "RAB3IP", "MAN1A1", "RPS15A", "RPL28", "SNX16", "RPL35", "IMMP1L", "RPL29", "TIMM22", "MICALL2", "RPS27", "RPL24", "YWHAG", "RPL4", "HERPUD1")	48h_Pneumonia_1_vs_0	5.44144
GOBP_PROTEASOMAL_PROTEIN_CATABOLIC_PROCESS	6.2678e-08	4.21049e-06	0.704976	0.338099	1.69257	425	c("RBX1", "GPX1", "PSMB3", "PSMB6", "PITHD1", "UBB", "BFAR", "ELOB", "POMT2", "RNF5", "PSMD14", "PSMD13", "ANAPC11", "SUMO2", "FBXO9", "PSMB1", "FBXO31", "PSMB4", "SEC61B", "AUP1", "RCHY1", "UBE2J1", "TRIM2", "PSMC5", "PSMD8", "ARRB2", "TAF9", "UBE2H", "IFI27", "SUMO1", "PSMD9", "TBX21", "NHLRC1", "FBXL5", "CUL5", "RAD23A", "DMAC2", "FBXL6", "GABARAPL2", "UBE2V2", "USP14", "RNF14", "UBE2D3", "PSMA2", "PSMC4", "PSMB2", "PSMA6", "CCDC47", "ZFAND2B", "PSMC2", "RNF139", "SPSB2", "PSMA4", "BAG5", "DERL2", "TBL1XR1", "DNAJB9", "DDB1", "PSMF1", "CDC34", "RPS27A", "PSME3", "CUL2", "HSPA5", "BBS7", "CDK1", "HSP90AB1", "SPOP", "UBE2G2", "PARK7", "EIF3H", "TMEM129", "GIPC1", "RACK1", "FBXL3", "CUL3", "SDF2L1", "PSMB8", "UBE2B", "PSMA7", "CLOCK", "HECTD3", "KCTD5", "SIRT6", "TMEM259", "SKP1", "UBE2S", "UGGT2", "HSPBP1", "UBE2W", "ARIH2", "PSMB7", "COMMD1", "UBA52", "FBXW5", "FBXO5", "NFE2L2", "PTTG1", "RFFL", "PSMD4", "KCTD2", "TRIB3", "TMUB1", "PSMB10", "RPL11", "PSMD7", "PSMA5", "UBQLN1", "TRIM13", "RYBP", "SH3RF2", "UBXN1", "FAM122A", "NEDD4L", "SIAH2", "UBE2J2")	2.6h_Pneumonia_1_vs_0	5.37567
GOBP_PROTEASOMAL_PROTEIN_CATABOLIC_PROCESS	4.99545e-08	4.62552e-06	0.719513	0.419657	1.72372	424	c("TRIB1", "ERLIN1", "PLK3", "CSNK1D", "UBE2B", "FBXL5", "UBXN2B", "ARRB2", "UBE2D3", "KCTD2", "NFE2L2", "CUL3", "PELI1", "TLK2", "KAT5", "SDCBP", "HECW2", "PSMA6", "RHBDD2", "RYBP", "PSEN1", "COP1", "RAD23B", "TMUB2", "CCDC47", "MAEA", "N4BP1", "PSMD13", "TRIM25", "ZFAND2B", "RFFL", "PIAS1", "SMURF1", "CDK2", "FBXO33", "SUMO1", "PSMD9", "NSFL1C", "RCHY1", "FBXO38", "UBE2H", "GSK3B", "CTNNB1", "WAC", "PSMB3", "ARIH1", "UBE2D1", "NPLOC4", "PLAA", "PPP2CB", "TBL1XR1", "RNF144B", "UBE2W", "PSME3", "PSMD6", "UBE2J1", "POMT2", "AMN1", "UGGT1", "SUMO2", "DNAJB12", "OS9", "UBXN4", "AREL1", "PSME3IP1", "PRKACA", "UBE2J2", "ITCH", "NEDD4", "DERL2", "FBXW11", "WWP2", "MARCHF7", "CSNK1A1", "RNF41", "UBR3", "VCP", "SEC61B", "FBXL13", "DDA1", "GSK3A", "RNF34", "SEL1L", "CEBPA", "ARMC8", "PSMB6", "FAF2", "GABARAPL2", "CHFR", "PSMB4", "PCBP2", "UBE4A", "DAB2", "FBXL3", "PSMC6", "YOD1", "PPP2R5C", "PSMD7", "PSMB1", "GBA", "EDEM2", "KCTD5", "SPOP", "RNF40", "HSPA5", "ANAPC15", "FBXO9", "RNFT1", "MARCHF6", "RNF185", "DNAJB9", "SPOPL", "RNF139", "TRIM39", "TOR1A", "PSMD12", "PSMB8", "PSMD1", "SOCS5", "DDIT3", "PSMA7", "HSPA1A", "PSMC1", "UFD1", "UBE2K", "DCAF11", "ECPAS", "PSMD2", "UBC", "TRIM9", "CDC26", "BFAR")	2.6h_vs_preop_Pneumonia	5.33484
GOBP_ENDOPLASMIC_RETICULUM_TO_GOLGI_VESICLE_MEDIATED_TRANSPORT	1.01057e-07	4.94601e-06	0.704976	0.415363	1.90404	178	c("ACTR10", "TMED1", "SCFD1", "TMED9", "PPP6C", "DYNC1I2", "ARF4", "VAPA", "DCTN3", "LMAN2", "COG4", "YKT6", "GAS6", "COPB1", "CAPZA1", "KDELR1", "CTSZ", "DCTN2", "SEC22B", "RAB1A", "ARF1", "CD55", "TRAPPC3", "PEF1", "SEC24A", "MIA2", "VTI1B", "NSF", "DYNLL1", "ERGIC3", "CNIH4", "CNIH1", "TRAPPC1", "STX18", "COPB2", "KDELR2", "TMED2", "SAR1B", "ERGIC2", "COPE", "COPZ1", "STX5", "YIF1B", "NRBP1", "TFG", "RNF139", "CTSC", "PREB", "SERPINA1", "ACTR1A", "TMED5", "TMED10", "F5", "TMED7", "TGFA", "KLHL12", "YIPF5", "CAPZA2", "ZW10", "YIF1A", "TMEM115", "CD59", "SEC13", "SAR1A", "TRAPPC5", "TEX261", "RAB1B", "CNIH2", "CAPZB", "INSIG1", "DYNC1LI1", "SEC24D", "SEC23B", "ARFGAP3", "NAPA")	48h_Pneumonia_1_vs_0	5.30575
GOBP_REGULATION_OF_RESPONSE_TO_BIOTIC_STIMULUS	7.32537e-08	6.17754e-06	0.704976	0.439525	1.76754	344	c("CEACAM1", "CLEC4D", "TRIB1", "IL18RAP", "CRK", "CLEC4E", "ARRB2", "FPR2", "STAT5B", "TLR4", "HCK", "LY96", "AKIRIN2", "CD55", "IFNGR1", "IRAK3", "NR1H2", "XRCC5", "MAVS", "PSMA6", "HMGB2", "CGAS", "IFNGR2", "PPARG", "LYN", "IFI16", "FADD", "SOCS3", "RELA", "IL27", "PTPN2", "PSMD13", "AP1G1", "RNASEL", "KRAS", "NFKBIL1", "PIAS1", "NOD2", "PLSCR1", "FFAR2", "NLRC4", "CR1", "MNDA", "CYBA", "NECTIN2", "SUMO1", "PSMD9", "LSM14A", "NFKB1", "FBXO38", "ZMPSTE24", "PSMB3", "CHUK", "YTHDF3", "MR1", "NMI", "TTLL12", "IFNAR2", "FCER1G", "NPLOC4", "PAK2", "JAK1", "TIRAP", "FGR", "CLEC6A", "VAV1", "PUM2", "JAK2", "ADAM8", "TYROBP", "PSME3", "ICAM3", "PSMD6", "PRKCD", "TAB2", "ANKRD17", "PTPN1", "MUL1", "PRKACA", "ITCH", "MAPK3", "PDPK1", "FBXW11", "USP15", "APPL2", "ZC3H12A", "HLA-E", "PPM1B", "CREBBP", "ARG1", "PRKDC", "CARD16", "BCL10", "TRAFD1", "LAMP1", "PTPN22", "SYK", "PSMB6", "PSMB4", "PCBP2", "PSMC6", "PSMD7", "AIM2", "PSMB1", "GRN", "PSPC1", "EREG", "EP300", "GPATCH3", "FCN1", "SIGLEC16", "PSMD12", "PTPN6", "PSMB8", "HTRA1", "PYCARD", "PSMD1", "PSMA7", "STING1", "PSMC1", "UFD1", "UBE2K", "TNFAIP3", "ADAR")	2.6h_vs_preop_Pneumonia	5.20918
GOBP_PROTEASOMAL_PROTEIN_CATABOLIC_PROCESS	1.43095e-07	6.4822e-06	0.690132	0.451123	1.65341	425	c("ERLIN1", "PELI1", "TRIB1", "PLK3", "UBXN2B", "RNF144B", "CSNK1D", "YOD1", "PSEN1", "HSPA1B", "UBE2H", "TRIM25", "SDCBP", "UBE2D3", "RAD23B", "NFE2L2", "CTNNB1", "UBE2B", "FBXL5", "CCDC47", "N4BP1", "TLK2", "AMN1", "CDK2", "FBXO38", "FAF2", "NEDD4", "CSNK1A1", "MAEA", "SMURF1", "WAC", "PSMD6", "ARIH1", "TOR1A", "HSPA5", "RYBP", "UBXN4", "AREL1", "RHBDD2", "USP7", "GABARAPL2", "TMUB2", "UBE2D1", "NPLOC4", "DERL2", "FBXO33", "PSME3IP1", "ARRB2", "PIAS1", "RCHY1", "MARCHF6", "ITCH", "FBXW11", "COP1", "GSK3B", "ECPAS", "SUMO1", "UBE4A", "UBE2J1", "KCTD2", "UBE2W", "PLAA", "CUL3", "PSMD12", "KAT5", "KCTD5", "ANAPC15", "CHFR", "UBE2K", "HSPA1A", "ARMC8", "MARCHF7", "SPOPL", "PSMD1", "ZFAND2B", "NSFL1C", "EDEM2", "TBL1XR1", "FBXO9", "VCP", "RNF41", "PSMD13", "HECW2", "SEC61B", "PCBP2", "PSMB3", "PSMD7", "TNFAIP1", "OS9", "RFFL", "DCAF11", "GBA", "WWP2", "PSMD9", "LRRK2", "RNFT1", "UBE2G1", "UBQLN1", "RNF185", "DNAJB12", "SEL1L", "PPP2CB", "UFD1", "PSMA1", "PINK1", "UBR3", "GID8", "SKP1", "PSMD2", "HERPUD1", "PSME3", "UBE2J2", "PRKACA", "PSMD11", "PSMA6", "GSK3A", "FZR1", "ELOB", "SGTB", "AURKB", "RNF34", "ZNRF1", "TRIM71", "PSMD5", "CDC27", "PSMC1", "BIRC2", "ZER1", "RNF40", "ARNTL", "UGGT1", "PSME4", "EDEM3", "TMF1", "UBE4B", "CDC34", "RNF217", "DDIT3", "TRIM39", "ERLIN2", "DAB2", "PSMC6", "UBE2S", "ZYG11B", "FBXL13", "PSMB7", "RNF19B", "PSMA7", "FBXL3", "RNF139", "CEBPA", "SDF2L1", "SUMO2", "MDM2", "PSMF1", "FBXL17", "DNAJB9", "TOPORS", "SOCS6", "SIAH2", "RMND5B", "GNA12", "FBXO6", "CDC26", "BAG6", "SHARPIN", "UBR1", "SIRT2", "NHLRC3", "CLU", "DESI1", "UBR2", "FBXL18", "DDA1", "FBXW7", "MAN1A1")	2.6h_vs_preop_infection.free	5.18828
GOBP_REGULATION_OF_RESPONSE_TO_BIOTIC_STIMULUS	2.21225e-07	8.06293e-06	0.690132	0.461921	1.66015	344	c("CR1", "IRAK3", "NLRC4", "SOCS3", "PPARG", "FCER1G", "CD55", "FGR", "PLSCR1", "IFNAR2", "STAT5B", "IL18RAP", "IFNGR2", "JAK2", "IL27", "HCK", "SIGLEC16", "CLEC4D", "IFNGR1", "FPR2", "RNF135", "LYN", "TLR4", "PRKCD", "CGAS", "SLC15A4", "ARG1", "HTRA1", "FBXO38", "TIRAP", "FFAR2", "PSMD6", "CRK", "CARD16", "SYK", "LY96", "ARRB2", "PSMD4", "PIAS1", "CD36", "PAK2", "AKIRIN2", "NFKB1", "ADAM8", "VAV1", "PSMB3", "AIM2", "PLCG2", "BCL10", "NMI", "AP1G1", "CYBA", "CEACAM1", "TYROBP", "PYCARD", "HMGB2", "TRIB1", "LILRB1", "YTHDF3", "PSMC1", "CLEC4A", "RNASEL", "PSMD9", "MNDA", "KRAS", "IFI16", "LY86", "PRKACA", "CHUK", "PSPC1", "LILRA2", "TAB2", "CLEC4E", "ZC3H12A", "PTPN1", "MAPK3", "ITCH", "CARD8", "UBE2K", "FADD", "GRN", "EP300", "PSMA7", "ZMPSTE24", "PPP2R3C", "CD1D", "USP15", "FCN1", "PTPN2", "XRCC5", "SUMO1", "NFKBIL1", "PSMD7", "PSMD12", "PDPK1", "NPLOC4", "PSMD1", "F2RL1", "PTPN6", "LRSAM1", "NLRX1", "PAK1", "APPL2", "PSMB6", "PSMD13", "LAMP1", "SLC22A13", "UFD1")	24h_vs_preop_infection.free	5.09351
GOBP_PROTEIN_TARGETING	9.69678e-08	1.07165e-05	0.704976	0.35411	1.68098	385	c("SEC62", "BNIP3L", "IDH1", "SYNGR1", "YIF1B", "VTI1B", "ECH1", "SSR3", "ZDHHC2", "CDC37", "TIMM23", "SIL1", "CLU", "ROMO1", "CDK5", "DECR2", "TOMM22", "PECR", "UBL5", "ARL6IP1", "UBB", "MFF", "ZFAND2B", "FIS1", "SEC61B", "PINK1", "RPLP1", "ACOX2", "YWHAB", "ITGAM", "ITGB2", "KCNE1", "NCF1", "UBE2L3", "GET3", "GSK3A", "HOMER3", "UBC", "ACAA1", "SPCS1", "PHYH", "NCOA4", "HAX1", "PARL", "GNPAT", "PMPCB", "VPS4A", "SEC61G", "CHP1", "SSR2", "ZDHHC12", "TIMM8B", "RPL27", "UBA52", "RN7SL3", "NEDD4", "TIMM17A", "SRP14", "HSP90AA1", "HSD17B4", "PEX2", "RPL21", "OS9", "FZD5", "SEC61A1", "TOMM40L", "PEX14", "AMACR", "VPS37B", "MFN2", "GRPEL1", "RPL8", "PEX19", "UBE2D2", "STOM", "ZDHHC20", "RAB3IP", "RPL35A", "RPL37A", "SGTB", "RPS11", "NUDT19", "LAPTM5", "RAB27A", "EXOC4", "TOMM40", "RPL41", "ACOT8", "TSPO", "DMTN", "RPLP0", "RPS9", "RPS15A", "INPP5K", "HSPA1L", "RPL30", "GABARAP", "ZDHHC4", "UBE2J2", "SRP72", "FBXO7", "DHRS4", "TIMM22", "RTP5", "HTRA2", "HSPA4", "CHMP4B", "RPL23", "AKT2", "VPS11", "RPL24", "CHMP4A", "RAB7A", "RPSA", "TIMM29", "SRP54", "RPS13", "ERBB2", "ZDHHC3", "HMGCL", "RAC2", "SRP9", "RPL9", "SPCS2", "PEX7", "RPS7", "GOLGA7", "RPL35", "BAP1", "RPS12", "RPL29", "SH3GLB1", "DNAJC15", "RPL12", "RPL7", "SRP19", "RPL32")	24h_Pneumonia_1_vs_0	4.96995
GOBP_PROCESS_UTILIZING_AUTOPHAGIC_MECHANISM	1.04427e-07	1.0784e-05	0.704976	0.333328	1.61331	467	c("CISD2", "ATP6V1E2", "BNIP3L", "RRAGA", "YOD1", "CAPNS1", "MTDH", "GBA", "GAPDH", "LAMTOR2", "GABARAPL2", "VPS25", "DYNLL1", "SNF8", "IFT20", "CDC37", "TSG101", "HMOX1", "POLDIP2", "WIPI1", "SESN3", "CLU", "S100A9", "ATP6V1D", "GPR137", "TOLLIP", "KEAP1", "CDK5", "ATG4C", "TOMM22", "BOK", "SCFD1", "HSPB1", "S100A8", "AUP1", "TMEM150B", "FIS1", "PINK1", "RNF166", "ATP6V1G1", "ANXA7", "IL10", "MCOLN1", "MAP1LC3B", "ATP6V1E1", "ATP6V0E1", "GPR137B", "PSEN1", "UBXN6", "SNX6", "DDRGK1", "FOXO3", "GSK3A", "DRAM1", "ATP6V0C", "TMEM59", "DRAM2", "STK11", "ATG101", "PARK7", "CAPN1", "ATP6V1H", "HAX1", "LRSAM1", "SPTLC2", "RMC1", "BAD", "SNCA", "PTPN22", "DAP", "VPS4A", "LAMTOR5", "TCIRG1", "LAMTOR1", "RAB19", "RRAGC", "TBC1D12", "XBP1", "MAPK3", "ATG4D", "NEDD4", "HSP90AA1", "PYCARD", "SIRT2", "VPS35", "QSOX1", "FZD5", "KAT5", "VPS26A", "WIPI2", "VAMP8", "CPTP", "CHMP2A", "SNAP29", "VPS37B", "MFN2", "RAB1A", "PLAA", "TRAPPC4", "RHEB", "SQSTM1", "VPS18", "STUB1", "TMEM39B", "TMBIM6", "UBQLN1", "PRKAG1", "CHMP6", "EXOC4", "CTSA", "MAP1S", "TOMM40", "ZMPSTE24", "TSPO", "DDIT3", "RAB1B", "VPS28", "TMEM208", "ATG9A", "RNF41", "RNF152", "MVB12A", "CHMP3", "GABARAP", "FOXK2", "ERCC4", "LAMTOR4", "VTA1", "TFEB", "FBXO7", "RAB8A", "VPS33A", "ATG12", "UFC1", "CAMKK2", "PRKACA", "RGS19", "HTRA2", "CHMP4B", "LEP", "SNX14", "PSAP", "VPS11", "DAPK3", "CHMP4A", "RAB7A", "RETREG1", "WDR24", "ATP6V0B", "ATP6V0D1", "PHB2", "WDR41", "HMGB1", "VCP")	24h_Pneumonia_1_vs_0	4.96722
GOBP_GOLGI_VESICLE_TRANSPORT	2.14868e-07	1.08161e-05	0.690132	0.476297	1.66097	325	c("F5", "EXOC6", "RAB31", "TGFA", "SERPINA1", "RAB1A", "ATP9A", "CD59", "SNX3", "CD55", "CNIH4", "RAB10", "CTSC", "MIA2", "C16orf70", "KIF3C", "VAPA", "BICD2", "SNAP23", "CTSZ", "ARL3", "COPB2", "ARF4", "KIF13A", "TBC1D14", "CUX1", "ACSL3", "VAMP3", "DCTN4", "SORT1", "WIPI1", "STX6", "SORL1", "LAPTM5", "GABARAPL2", "COPG2", "PROS1", "ARFGAP3", "CAPZB", "SNX1", "LYPLA1", "CUL3", "TRAPPC5", "GOLGA7", "KLHL12", "CAPZA1", "ARF5", "DNM2", "ACTR1A", "GOLPH3L", "LMAN2", "COPA", "ACTR10", "CNIH3", "ARF1", "RER1", "RAB14", "LRRK2", "CSK", "SEC24A", "SEC24D", "CAPZA2", "ANKRD28", "DCTN2", "VTI1A", "DYNC1LI1", "CSNK1D", "SEC23B", "CCDC93", "TRAPPC1", "TRAPPC12", "COPB1", "NSF", "DOP1B", "PLPP3", "RAB33B", "MPPE1", "EPS15", "LAMP1", "CEP19", "MACF1", "SEC13", "SEC22B", "COPG1", "COL7A1", "GORASP1", "RAB1B", "TAPBP", "TRAPPC8", "RAB8B", "RAB13", "ARCN1", "SNX2", "RAB34", "GOLPH3", "SPAST", "PEF1", "TMED1", "DYNC1LI2", "KLC1", "RAB6A", "RABIF", "MYO5A", "COPE", "TRAPPC3", "AP1G1", "GAS6", "YKT6", "EXOC1", "DCTN3", "PPP6C")	48h_vs_preop_infection.free	4.96593
GOBP_ENDOPLASMIC_RETICULUM_TO_GOLGI_VESICLE_MEDIATED_TRANSPORT	3.38764e-07	1.08468e-05	0.674963	0.525686	1.80434	178	c("CD55", "F5", "RAB1A", "CNIH4", "TGFA", "VAPA", "CD59", "ARFGAP3", "MIA2", "SERPINA1", "ARF4", "DCTN4", "CTSZ", "COPB2", "SORL1", "SEC24D", "SEC22B", "CAPZA1", "KLHL12", "ACTR10", "CUL3", "CSNK1D", "COPA", "ARF1", "CAPZA2", "DCTN2", "LMAN2", "ACTR1A", "SEC23B", "SEC24A", "GAS6", "PROS1", "COPB1", "ERGIC1", "TRAPPC12", "CAPZB", "PPP6C", "TRAPPC8", "TFG", "LRRK2", "NSF", "ARCN1", "PEF1", "YKT6", "DYNC1LI2", "TMED1", "TRAPPC5", "SEC23A", "TMED5", "TRAPPC1", "SPAST", "TMED2", "CTSC", "DCTN3", "VTI1A", "RAB1B", "ANKRD28", "COPE", "DYNC1LI1", "SEC24B", "DYNLL1", "COPG1", "ERGIC2", "GORASP1", "STX5", "SCFD1", "TBC1D20", "NRBP1", "COPG2", "TMED9", "RNF139", "CNIH3", "TRAPPC3", "VAPB", "VCP")	24h_vs_preop_infection.free	4.9647
GOBP_PHAGOCYTOSIS	1.95858e-07	1.59764e-05	0.690132	0.364571	1.70933	311	c("CEBPE", "PPARG", "GAS6", "IGKV5-2", "NR1H3", "ARPC1A", "MARCO", "IGLV2-8", "ELANE", "IGKV2-30", "PRTN3", "AZU1", "CD36", "CALR", "MSR1", "C1orf43", "SNX3", "BRK1", "BIN2", "RAC1", "ARPC3", "ITGAM", "ITGB2", "ARPC2", "ACTG1", "ARPC4", "CYBA", "IGHG4", "LMAN2", "IGKV1-17", "THBS1", "FCN1", "ARPC1B", "CORO1A", "ACTB", "FCER1G", "ARPC5", "SOD1", "IGHV3-13", "IGLV1-47", "MAPK3", "HSP90AA1", "PYCARD", "DNM2", "WASF2", "IGLV2-23", "EIF2AK1", "IGLC7", "IGLV6-57", "MYO7A", "IGHV3-11", "IGHV3-15", "IGHV6-1", "IGHA2", "CRK", "IGHG2", "IGLV7-43", "SLC11A1", "RAB27A", "IGHV1-24", "IGLC3", "ITGAL", "TYROBP", "RACK1", "NCF4", "IGHV3-73", "UNC13D", "RHOBTB1", "RAP1A", "FGR", "ADORA2A", "NCF2", "CD300LF", "RAB34", "IGHV2-70", "ACTR3", "ANXA3", "AIF1", "TRDC", "LEP", "ICAM5", "RAB7A", "ABCA7", "MYO10", "IGKC", "CDC42", "HMGB1", "JMJD6", "PIP4P2", "MFGE8", "ATG5", "RAC2", "ANXA1", "CD300A", "PRKCD", "IGHV4-4", "RAB31", "ELMO2", "XKR8", "NCKAP1L", "RHOG", "IGHV2-26", "FCGR3A", "PIK3CB", "LEPR", "IGKV3-20", "MYO1G", "CSK", "TUSC2", "CYFIP1", "IL15RA", "ICAM3", "IGHV3-74", "TGM2")	24h_Pneumonia_1_vs_0	4.79652
GOBP_RESPONSE_TO_WOUNDING	4.71476e-07	2.69213e-05	0.674963	0.402889	1.65715	450	c("CEACAM1", "PHF21A", "NDEL1", "DGKH", "PPP3CA", "CRK", "PTEN", "CD59", "HIF1A", "RAB27A", "ARRB2", "TLR4", "ZFP36", "NFE2L2", "NFE2", "SLC11A1", "GNAQ", "CLIC1", "EXT1", "RAB5A", "ST3GAL4", "YWHAZ", "CFLAR", "DTNBP1", "ALOX5", "H3-3B", "SERPINB2", "THBS1", "CCR2", "C6orf89", "INSL3", "ARHGAP24", "SERPINA1", "ENTPD1", "LYN", "SRF", "MAFG", "THBD", "CDC42", "RHOA", "ZFP36L1", "MYL12A", "PRKAR2A", "GNA13", "KREMEN1", "PLSCR1", "H3-3A", "F5", "IRF2", "LCP2", "TSPO", "GSN", "MAP2K1", "S100A8", "ARFGEF1", "CAPZA1", "MFN2", "ARF4", "GNB1", "CD44", "ILK", "FCER1G", "MAP2K4", "PPARD", "NOL3", "DYSF", "EHD1", "VAV3", "VAV1", "PIK3CG", "JAK2", "CAPZB", "FERMT3", "TYROBP", "F12", "PRKAR1A", "GAS6", "ADM", "H3C6", "CAPZA2", "MAP3K5", "PRKCD", "STXBP3", "PRKACA", "MAPK3", "PDPK1", "PIK3CA", "HDAC2", "ACTG1", "RCOR1", "STK24", "AP3B1", "CASP3", "PIK3CB", "ARG1", "ACTB", "SPP1", "PROS1", "SH2B2", "PLEK", "CLASP1", "PDCD10", "ADIPOR2", "MICAL1", "RGMA", "SYK", "NF1", "SDC4", "RAC1", "GNA15", "ADAM17", "BAX", "MYH9", "XBP1", "HPS5", "GRN", "CCR1", "INHBB", "CD177", "EREG", "FIBP", "WFDC1", "AKAP10", "LGALS1", "TLN1", "MAPK1", "CTNNA1", "TOR1A", "PTPN6", "DGKD", "JAML", "PRKCB", "ABHD2", "NMNAT1", "AJUBA", "TGFBR2", "TNFAIP3", "B4GALT1", "P2RX1", "PRKCE")	2.6h_vs_preop_Pneumonia	4.5699
GOBP_PHAGOCYTOSIS	8.13649e-07	4.16054e-05	0.659444	0.433451	1.72777	311	c("ANXA3", "RAB20", "RAB7A", "CRK", "PTEN", "RHOG", "TLR2", "RAB27A", "CEACAM4", "FPR2", "FCGR2A", "BECN1", "ELMO1", "TLR4", "HCK", "JMJD6", "SLC11A1", "RAB5A", "NCF4", "THBS1", "CD14", "CDC42SE1", "ARPC2", "ARPC5", "LMAN2", "RAC2", "PPARG", "LYN", "ACTR2", "RAB31", "CDC42", "PTPRJ", "ACTR3", "PTX3", "MYD88", "GRB2", "FCGR1A", "NOD2", "PLSCR1", "ELMO2", "CYBA", "GSN", "NCF2", "SNX3", "ARPC4", "WIPF1", "ATG3", "ANXA11", "IL1B", "DNM2", "PTPRC", "ITGAM", "FCER1G", "DYSF", "VAV3", "SIRPB1", "ARPC3", "FGR", "UNC13D", "VAV1", "SIRPA", "TYROBP", "ICAM3", "PIP5K1A", "WIPF2", "RARA", "ICAM5", "ARPC1B", "GAS6", "ABI1", "PRKCD", "DOCK2", "MAPK3", "PIK3CA", "C4BPA", "ACTG1", "ARPC1A", "APPL2", "PIK3CB", "CLN3", "CORO1A", "ACTB", "RAP1A", "CD93", "BIN2", "SYK", "BRK1", "PIP4P2", "MFGE8", "RAC1")	2.6h_vs_preop_Pneumonia	4.38085
GOBP_GOLGI_VESICLE_TRANSPORT	6.3737e-07	4.25817e-05	0.659444	0.444948	1.72775	325	c("ATP9A", "PLPP3", "KIF3C", "KIF13A", "SERPINA1", "C16orf70", "ARL3", "SORT1", "WIPI1", "TGFA", "MIA2", "LAPTM5", "SORL1", "F5", "CTSZ", "CUX1", "RAB10", "ERGIC1", "TRAPPC5", "RAB31", "VAPA", "EXOC6", "DNM2", "BICD2", "ACTR10", "CEP19", "DCTN2", "COPG2", "CSK", "CAPZA2", "RAB1A", "CNIH4", "ACTR1A", "STX6", "CUL3", "LMAN2", "SEC22B", "CAPZA1", "RAB1B", "GOLGA7", "LYPLA1", "KLHL12", "COL7A1", "SNX3", "CD55", "SNAP23", "RAB33B", "CAPZB", "TRAPPC12", "RAB34", "SEC24A", "DYNC1I2", "PROS1", "TRAPPC1", "VAMP3", "COPB2", "MACF1", "EPS15", "ARF4", "TBC1D14", "ARF1", "CSNK1D", "DCTN4", "RAB13", "RER1", "NSF", "LAMP1", "SPAST", "RABIF", "STX4", "TRAPPC3", "TAPBP", "ARF5", "COPG1", "RAB8B", "GAS6", "MYO5A", "DCTN3", "VPS54", "ERGIC2", "YKT6", "COPE", "CD59", "SCFD1", "YIF1B", "DCTN1", "GGA3", "NRBP1", "ARFGAP3", "TMED5", "COPB1", "TRAPPC8", "CLN3", "DYNC1LI1", "COPA", "SNX2", "PPP6C", "GABARAPL2", "RAB14", "VCP", "ACSL3", "LRRK2", "KLC1", "STX5", "SCAMP2", "VAMP8", "CTSC", "SEC23A", "TMED1")	24h_vs_preop_Pneumonia	4.37078
GOBP_GOLGI_VESICLE_TRANSPORT	1.30868e-06	5.15349e-05	0.643552	0.437892	1.68299	325	c("ARL3", "ATP9A", "PLPP3", "KIF3C", "SERPINA1", "KIF13A", "C16orf70", "LAPTM5", "WIPI1", "CTSZ", "TGFA", "SORT1", "MIA2", "RER1", "RAB31", "CTSC", "RAB10", "CUX1", "F5", "CSK", "TRAPPC5", "ACTR10", "COPG2", "BICD2", "SORL1", "VAPA", "EXOC6", "GOLGA7", "LMAN2", "CAPZB", "RAB1B", "DCTN2", "SNAP23", "RAB13", "TRAPPC1", "STX6", "CUL3", "MACF1", "ACTR1A", "TAPBP", "DNM2", "KLHL12", "CEP19", "LYPLA1", "RAB1A", "CAPZA2", "RAB34", "DCTN3", "CD59", "ERGIC1", "ARF5", "SNX3", "SEC22B", "SEC24A", "CNIH4", "LAMP1", "DYNC1LI1", "SNX2", "YIF1B", "ARF1", "PPP6C", "COPB2", "CAPZA1", "PROS1", "VAPB", "MYO18A", "KDELR1", "RABIF", "YKT6", "COL7A1", "TRAPPC3", "ARF4", "LRRK2", "TRAPPC12", "NSF", "COPG1", "CD55", "COPE", "CSNK1D", "STX4", "COPB1", "TBC1D14", "SCFD1", "VAMP5", "EPS15", "RAB14", "SCAMP2", "VAMP3", "MPPE1", "RAB33B", "DCTN4", "GABARAPL2", "VTI1A")	48h_vs_preop_Pneumonia	4.2879
GOBP_REGULATION_OF_VESICLE_MEDIATED_TRANSPORT	1.55508e-06	9.8661e-05	0.643552	0.339412	1.60799	376	c("PPARG", "AP2S1", "GAS6", "ANXA2", "NR1H3", "ZDHHC2", "SNF8", "PREB", "TSG101", "HMOX1", "HYAL3", "PRTN3", "AZU1", "CLU", "CD36", "CDK5", "PRAM1", "CALR", "AP2A1", "SCFD1", "SNX3", "NSF", "CD63", "KLRC2", "DNAJC6", "RAC1", "PLD1", "YIPF5", "ITGAM", "STXBP2", "ITGB2", "NRP1", "RAB4B", "SMPD1", "CD177", "RIN3", "SEPTIN2", "MICAL1", "CYBA", "ARF1", "MAP2K2", "RAB11B", "LMAN2", "LRSAM1", "SH3GL1", "P2RX1", "SNCA", "LRPAP1", "SNX17", "SAR1B", "CORO1A", "SMAP1", "AP2B1", "VPS4A", "FCER1G", "SOD1", "LGALS3", "KIF5B", "RAB17", "MAPK3", "TOR1A", "PYCARD", "DNM2", "GAS1", "STX18", "CD151", "EIPR1", "LAMP1", "VAMP8", "CHMP2A", "FLOT1", "CLIP3", "NEDD4L", "ITSN1", "STX4", "SLC11A1", "RDX", "VPS18", "RAB27A", "RAB10", "PPP3CA", "TNK2", "VAMP4", "SDC4", "B2M", "RACK1", "VPS28", "UNC13D", "RAP1A", "FES", "FGR", "ADORA2A", "HIP1", "RAB3A", "CCR2", "CHMP3", "CD300LF", "MCTP1", "RAB8A", "RNF139", "RAB2B", "SEPTIN5", "RUFY1", "SNX4", "RPH3AL", "AKT2", "VPS11", "RAB11A", "RAB29", "RAB7A", "ABCA7", "PICK1", "CDC42", "HMGB1", "VAMP2", "PIP4P2", "MFGE8", "ATG5", "RAC2", "DLG4", "P2RY1", "PCSK9", "ANXA1", "CD300A", "ANKRD13D", "GNAI2", "RAB31", "MAP2K1", "CALM3")	24h_Pneumonia_1_vs_0	4.00585
GOBP_GOLGI_VESICLE_TRANSPORT	1.91757e-06	0.000117314	0.627257	0.342521	1.61266	325	c("PLPP3", "COPZ1", "COMMD1", "GAS6", "DYNC1I2", "YIF1B", "VTI1B", "TMED1", "GABARAPL2", "KDELR1", "TMED9", "DYNLL1", "TRAPPC5", "PREB", "KDELR2", "RACGAP1", "ARF4", "NAPG", "TRAPPC3", "WIPI1", "AP2A1", "SCFD1", "SNX3", "NSF", "KIF11", "BNIP1", "ERGIC3", "COG4", "ACTR10", "YIPF5", "TRAPPC1", "C16orf70", "NRBP1", "ARF1", "LMAN2", "CAPZA1", "ARF5", "YIF1A", "SAR1B", "ACTR1A", "CTSZ", "VAMP3", "COPB2", "DCTN2", "CNIH4", "DCTN3", "SEC24A", "DNM2", "COPB1", "KIF15", "GAS1", "STX18", "KIF23", "LAMP1", "VAMP8", "CENPE", "COPE", "TMED2", "CCDC91", "RAB1A", "GGA1", "STX4", "VAPA", "TRAPPC4", "YKT6", "SCAMP2", "LAPTM5", "EXOC4", "RAB10", "TMED7", "SERPINA1", "KIF18A", "RACK1", "PPP6R1", "RAB1B", "ANK1", "LMAN2L", "RAB34", "STX5", "RAB8A", "RNF139", "PEF1", "SPTB", "KIFAP3", "CEP19", "CORO7", "PICK1", "ARL3", "TMEM115", "SPAST", "F5", "VCP", "MIA2", "VAMP2", "ATP9A", "CAPZB", "DYNC1LI1", "TMED5", "CD55", "DCTN1", "GOLGA7", "RAB31", "VPS35L", "BLZF1", "CNIH3", "VPS54", "EXOC6", "SYS1", "CTSC", "ERGIC2", "OPTN", "SEC23B", "COPG1", "CAPZA2", "CUX1", "ARFGAP2", "CSK", "KLHL12")	24h_Pneumonia_1_vs_0	3.93065
GOBP_RESPONSE_TO_VIRUS	4.90502e-06	0.000120896	0.610527	0.338108	1.61205	278	c("LAMTOR5", "IFITM3", "RNASE6", "IFNGR1", "FADD", "AUP1", "RNASE2", "IFNGR2", "RNF135", "NPC2", "ENO1", "IFITM1", "UFD1", "OAS1", "SELENOK", "AP1S1", "IRF7", "CRCP", "CFL1", "ARF1", "PYCARD", "SERINC3", "MYD88", "PHB2", "VAMP8", "HTRA1", "AIM2", "ELMOD2", "PLSCR1", "ZMPSTE24", "UNC93B1", "NLRX1", "USP15", "HYAL2", "DNAJC3", "MAPK14", "EXOSC4", "IRAK3", "MLKL", "BNIP3L", "BATF3", "IFITM2", "IFI16", "BST2", "IFNAR2", "APOBEC3A", "IL27", "BANF1", "FGR", "LGALS8", "RIOK3", "IFNAR1", "TICAM1", "RNASEL", "PPM1B", "AZU1", "NPLOC4", "IRF5", "EIF2AK2", "LGALS9", "DEFA3", "IFIT5", "NMI", "IFI44", "CCT5", "CGAS", "IVNS1ABP", "PCBP2", "HIF1A", "ZC3H12A", "TRIM22", "HSPB1", "CLU", "IL10RB", "HSP90AA1", "RIPK3", "HYAL3", "ACTA2", "PARP9", "OASL", "MUL1", "TRIM56", "EXT1", "PTPN22", "MAVS", "APOBEC3C", "BCL3", "TBK1", "BAX", "MX2", "BIRC2", "F2RL1", "UNC13D", "APOBEC3B", "IFIT1B", "CHUK", "DDIT4", "PSMA2", "IFI27", "IFI44L", "NT5C3A", "TLR9", "POLR3K", "IRF2")	48h_Pneumonia_1_vs_0	3.91759
GOBP_ENDOPLASMIC_RETICULUM_TO_GOLGI_VESICLE_MEDIATED_TRANSPORT	7.01192e-06	0.000333651	0.610527	0.405518	1.77952	178	c("COPZ1", "GAS6", "DYNC1I2", "YIF1B", "VTI1B", "TMED1", "KDELR1", "TMED9", "DYNLL1", "TRAPPC5", "PREB", "KDELR2", "ARF4", "TRAPPC3", "SCFD1", "NSF", "ERGIC3", "COG4", "ACTR10", "YIPF5", "TRAPPC1", "NRBP1", "ARF1", "LMAN2", "CAPZA1", "YIF1A", "SAR1B", "ACTR1A", "CTSZ", "COPB2", "DCTN2", "CNIH4", "DCTN3", "SEC24A", "COPB1", "GAS1", "STX18", "COPE", "TMED2", "RAB1A", "VAPA", "TRAPPC4", "YKT6", "TMED7", "SERPINA1", "PPP6R1", "RAB1B", "ANK1", "LMAN2L", "STX5", "RNF139", "PEF1", "SPTB", "TMEM115", "SPAST", "F5", "VCP", "MIA2", "CAPZB", "DYNC1LI1", "TMED5", "CD55")	24h_Pneumonia_1_vs_0	3.47671
GOBP_REGULATION_OF_RESPONSE_TO_BIOTIC_STIMULUS	8.41854e-06	0.000384559	0.593325	0.335221	1.567	344	c("SELENOK", "SKP1", "PPARG", "ARG2", "PRDX2", "HAVCR2", "IFIT1B", "LY86", "PSMA1", "PSMD1", "NR1H3", "FADD", "PSMA6", "RIOK3", "PSMA7", "UBE2K", "CDC37", "PSMD7", "PSMD9", "NFKBIL1", "PSMD4", "PSMA4", "CD36", "PSMD8", "SUMO1", "KLRC2", "CARD16", "PSMC2", "PSMB6", "NCR1", "PSMB5", "LY96", "PSMB2", "HTRA1", "NPLOC4", "PSMC3", "CYBA", "IL18RAP", "TTLL12", "PSMD14", "LRSAM1", "FCN1", "PSMB7", "PTPN22", "IFNGR1", "PSMB1", "IFI35", "IFNGR2", "FCER1G", "PSMD12", "GRN", "LILRA2", "MAPK3", "PSMF1", "HMGB2", "PSMC1", "NLRX1", "PSMD2", "HSP90AA1", "PYCARD", "SIRT2", "XRCC5", "CLEC4D", "C1QBP", "PSMD13", "ARG1", "LAMP1", "RNF135", "PSMB4", "NLRC4", "CRK", "BIRC2", "UFD1", "CRTAM", "TYROBP", "ZMPSTE24", "PSMA3", "CCL5", "PSMC5", "GPATCH3", "XRCC6", "FGR", "PSMD6", "PTPN2", "PRKACA", "PSMA2", "KLRK1", "SLAMF8", "LEP", "PPP2R3C", "MAVS", "PSMC6")	24h_Pneumonia_1_vs_0	3.41504
GOBP_ENDOPLASMIC_RETICULUM_TO_GOLGI_VESICLE_MEDIATED_TRANSPORT	2.56988e-05	0.000462983	0.57561	0.50801	1.71868	178	c("F5", "TGFA", "SERPINA1", "RAB1A", "CD59", "CD55", "CNIH4", "CTSC", "MIA2", "VAPA", "CTSZ", "COPB2", "ARF4", "DCTN4", "SORL1", "COPG2", "PROS1", "ARFGAP3", "CAPZB", "CUL3", "TRAPPC5", "KLHL12", "CAPZA1", "ACTR1A", "LMAN2", "COPA", "ACTR10", "CNIH3", "ARF1", "LRRK2", "SEC24A", "SEC24D", "CAPZA2", "ANKRD28", "DCTN2", "VTI1A", "DYNC1LI1", "CSNK1D", "SEC23B", "TRAPPC1", "TRAPPC12", "COPB1", "NSF", "MPPE1", "SEC13", "SEC22B", "COPG1", "COL7A1", "GORASP1", "RAB1B", "TRAPPC8", "ARCN1", "SPAST", "PEF1", "TMED1", "DYNC1LI2", "COPE", "TRAPPC3", "GAS6", "YKT6", "DCTN3", "PPP6C", "DYNLL1", "SEC23A", "YIF1B", "TFG", "ERGIC1", "NRBP1", "STX5", "TBC1D20")	48h_vs_preop_infection.free	3.33443
GOBP_PROTEASOMAL_PROTEIN_CATABOLIC_PROCESS	5.59525e-05	0.000745888	0.557332	0.412507	1.49638	425	c("UBE2J1", "FBXL5", "TRIM25", "UBXN2B", "CEBPA", "RAD23B", "AREL1", "CCDC47", "GSK3B", "NFE2L2", "HSPA1B", "MAN1A1", "SDCBP", "TRIM9", "UBE2D3", "COP1", "ERLIN2", "UBE2D1", "FBXO38", "PSEN1", "RNF144B", "MAEA", "PSMD6", "ERLIN1", "TMUB2", "EDEM2", "TOR1A", "SGTB", "ARRB2", "PSMD4", "KCTD5", "PIAS1", "UBE2B", "N4BP1", "UBE2H", "CTNNB1", "PSMB3", "SPOPL", "NEDD4", "DERL2", "CUL3", "CSNK1D", "GABARAPL2", "TRIB1", "FBXO33", "ANAPC15", "PSMC1", "RYBP", "UBE2W", "FBXO9", "PLK3", "PSMD9", "ARMC8", "CSNK1A1", "MARCHF7", "AMN1", "RCHY1", "PRKACA", "WAC", "SEC61B", "NSFL1C", "HSPA5", "HSPA1A", "GBA", "ITCH", "ELOB", "UBE2K", "KCTD2", "SEL1L", "JKAMP", "UBE2G1", "PSMA7", "PINK1", "PELI1", "UBC", "ARNTL", "DAB2", "LRRK2", "ECPAS", "OS9", "RHBDD2", "SUMO1", "YOD1", "HECW2", "PSMD7", "PSMD12", "NPLOC4", "PSMD1", "CLU", "TLK2", "TBL1XR1", "RNF217", "HERPUD1", "PSMB6", "RNFT1", "PSMD13", "UFD1", "TRIM71", "USP7", "RNF41", "PSME3", "GSK3A", "PARK7", "UBXN4", "RNF34", "UBE4A", "ANAPC11", "UBE2C", "MARCHF6", "CDC34", "PSMB7", "FBXL3", "GPX1", "PLAA", "HFE", "UBE2J2", "UBR2", "SMURF1", "RNF19B", "DDIT3", "PSMB5", "SOCS6", "WWP2", "TNFAIP1", "SKP1", "ZYG11B", "SPOP", "RNF139", "PCBP2", "UBQLN1", "CHFR", "SIAH2", "FBXL19", "FAF2", "ZFAND2B", "FBXO6", "SUMO2", "VCP")	24h_vs_preop_infection.free	3.12733
GOBP_ATP_SYNTHESIS_COUPLED_ELECTRON_TRANSPORT	8.44481e-05	0.00133944	0.538434	0.529117	1.7833	91	c("COX15", "NDUFAF1", "NDUFB3", "BID", "SDHC", "NDUFB9", "NDUFB6", "UQCRHL", "GHITM", "COX6B1", "COX5B", "NDUFS1", "COX8A", "NDUFS2", "NDUFA2", "DLD", "UQCR10", "NDUFB7", "UQCRC1", "COX6A1", "NDUFB10", "NDUFC2", "NDUFB4", "MT-CO2", "COX4I1", "PARK7", "MT-CO3", "DGUOK", "UQCRFS1", "NDUFA4", "NDUFB1", "MT-ND4", "CHCHD2", "SDHAF2", "UQCRQ", "MT-ND3", "MT-ND1", "PINK1", "NDUFS3", "UQCRC2", "MT-CO1", "ISCU", "UQCR11", "NDUFA6", "UQCC3", "SDHD", "MT-CYB", "MT-ND2", "NDUFS5", "COX7A2L")	48h_vs_preop_Pneumonia	2.87308
GOBP_REGULATION_OF_RESPONSE_TO_BIOTIC_STIMULUS	8.88209e-05	0.00137693	0.538434	0.3936	1.52464	344	c("LILRA2", "RNF135", "IFNGR2", "NLRC4", "PLCG2", "PPARG", "NFKBIL1", "UFD1", "FGR", "HTRA1", "LY86", "FCER1G", "MAPK3", "PYCARD", "IFNAR2", "PRKCD", "ICAM3", "PSMD4", "TYROBP", "LY96", "CLEC4D", "STAT5B", "CD36", "PSMD6", "IL18RAP", "SLC15A4", "NLRX1", "SLC22A13", "FADD", "CYBA", "CR1", "ARRB2", "HCK", "PSPC1", "PRKACA", "ADAM8", "LRSAM1", "IFNGR1", "SYK", "GRN", "PSMC1", "NFKB1", "PSMA7", "PSMB3", "CEACAM1", "PTPN6", "PSMD9", "IL27", "PAK2", "CARD16", "LYN", "CDC37", "TIRAP", "VAV1", "FCN1", "CLEC4A", "HLA-E", "RNASEL", "MNDA", "IRAK3", "AKIRIN2", "ARG1", "PAK1", "FFAR2", "AIM2", "LILRB1", "CRK", "PPP2R3C", "SOCS3", "LAMP1", "HMGB2", "RELB", "HAVCR2", "JAK2", "FBXO38", "ZC3H12A", "FPR2", "PSMB6", "PTPN1", "SUMO1", "PIAS1", "PSMB5", "CD55", "ZMPSTE24", "PSMD1", "NECTIN2", "PSMD13", "BCL10", "RAF1", "CARD8", "PSMB4")	48h_vs_preop_Pneumonia	2.86109
GOBP_REGULATION_OF_RESPONSE_TO_BIOTIC_STIMULUS	0.000160624	0.00187835	0.518848	0.423764	1.48413	344	c("CR1", "NLRC4", "SOCS3", "PPARG", "FCER1G", "FGR", "IRAK3", "IFNGR2", "RNF135", "STAT5B", "CLEC4A", "CD36", "NFKB1", "CD55", "HCK", "ZC3H12A", "PLCG2", "PRKCD", "FFAR2", "IFNAR2", "SLC15A4", "PSMD6", "PSMD4", "LYN", "ADAM8", "IL18RAP", "SYK", "IL27", "LY96", "PLSCR1", "HTRA1", "FPR2", "CRK", "CARD16", "CGAS", "VAV1", "JAK2", "BCL10", "PYCARD", "FBXO38", "IFNGR1", "CLEC4D", "CYBA", "PAK2", "MAPK3", "LILRA2", "LILRB1", "ARRB2", "UFD1", "SIGLEC16", "NMI", "PSMB3", "TYROBP", "ARG1", "GRN", "PTPN1", "TLR4", "AIM2", "PIAS1", "TIRAP", "LY86", "PRKACA", "AKIRIN2", "CEACAM1", "PSMC1", "TIGAR", "PSPC1", "MNDA", "CARD8", "PAK1", "KRAS", "EP300", "RELB", "FCN1", "RIOK3", "UBE2K", "YTHDF3", "RNASEL", "HMGB2", "PTPN6", "ITCH", "ZMPSTE24", "SLC22A13", "LAMP1", "PSMD1", "PPP2R3C", "PSMD9", "NPLOC4", "ICAM3", "TAB2", "NLRX1", "PSMB5", "PSMA7", "TRAF6", "SKP1", "LRSAM1", "PDPK1", "IFIT1B", "CD274", "SUMO1", "TRIB1", "CHUK", "PSMB6", "NFKBIL1", "PSME3", "AP1G1", "XRCC5", "FADD", "NECTIN2", "PSMD7", "MUL1", "HEXIM1", "PTPN2", "NR1H2", "HLA-E", "PSMD13", "PARP9", "ARG2", "APPL2", "F2RL1", "TTLL12", "CD1D")	48h_vs_preop_infection.free	2.72622
GOBP_GENERATION_OF_PRECURSOR_METABOLITES_AND_ENERGY	0.000113069	0.00195644	0.538434	0.367424	1.50729	422	c("PFKFB2", "PFKFB3", "GYG1", "LDHA", "IRS2", "H6PD", "HIF1A", "PPP1R3D", "NUP98", "PPP1CB", "PGM1", "PPIF", "COQ10B", "PPP1R3B", "INSR", "GBE1", "PYGL", "PGD", "GALK1", "RB1CC1", "PFKFB4", "ME2", "SDHB", "PSEN1", "CYB5R4", "COX7A2L", "TPR", "RUBCNL", "NUP58", "NDUFB3", "HDAC4", "UGP2", "CYBA", "NCF2", "ETFDH", "CAT", "GSK3B", "HK3", "ASPH", "PPARD", "HK2", "NDUFS2", "ALDOA", "BLOC1S1", "PRKAG1", "TALDO1", "UQCRC1", "ARNT", "GAPDH", "PER2", "DEGS1", "GYS1", "ALDH4A1", "IL6ST", "P4HA2", "PRELID1", "COX8A", "PPP1R2", "PGAM1", "KL", "STEAP4", "PIK3CA", "SDHC", "COX6A1", "ACSS3", "NDUFAF1", "GAA", "NQO2", "GLRX", "NDUFB9", "DLD", "VCP", "ACOX1", "CYP19A1", "AGL", "GSK3A", "COX7A2", "COX15", "SDHAF2", "CHCHD2", "CEBPA", "STBD1", "GHITM", "PPP1CA", "PGM2", "UQCRFS1", "PKM", "SUCLG1", "RAE1", "DERA", "COX5B", "DGUOK", "CYC1", "EP300", "GSR", "NDUFS1", "NUP153", "RANBP2", "TKT", "ADPGK", "ATP5F1B")	2.6h_vs_preop_Pneumonia	2.70853
GOBP_NCRNA_METABOLIC_PROCESS	0.000209005	0.00273302	0.518848	-0.361327	-1.44482	448	c("MDN1", "SMAD3", "DROSHA", "PDCD11", "USP36", "TUT4", "WDR4", "NOL9", "NAT10", "URB1", "TARBP1", "UTP20", "BMS1", "DDX47", "HEATR1", "TRMT44", "UTP4", "NOL6", "TARS3", "DIS3L2", "NOP14", "NSUN5P1", "AARS2", "ADAT1", "EARS2", "LARS1", "TDRKH", "DGCR8", "DDX51", "NOP9", "MTERF4", "IARS1", "MRM1", "NSUN5P2", "AARS1", "MYBL1", "MARS2", "TSEN2", "RC3H2", "RBFA", "AGO3", "TSR1", "MAPT", "XPO5", "RRP1B", "NOLC1", "RPUSD2", "DHX37", "OSGEP", "EXOSC2", "CPSF4", "ELP1", "SENP3", "ZCCHC4", "NVL", "SARS2", "UTP25", "ELP2", "ADAT2", "NOP56", "PNPT1", "HARS1", "METTL3", "OSGEPL1", "INTS14", "CPSF1", "SHQ1", "NOL10", "REXO4", "INTS2", "ELAC2", "SLFN13", "THADA", "ZNHIT6", "TRMT61B", "TYW1", "CDKAL1", "LARS2", "KRI1", "EXOSC8", "WDR75", "CDK5RAP1", "RRP1", "MTO1", "GTPBP4", "RRP8", "TRMT61A", "GEMIN4", "METTL16", "DDX10", "RPP40", "HELQ", "RRP7BP", "ANKRD16", "GTPBP3", "TSEN54", "NSUN2", "PLD6", "PUS1", "ALKBH8", "INTS4", "NSUN4", "TRUB1", "VARS2", "TRMT11", "EMG1", "RRP15", "ELP4", "INTS9", "WBP11", "BUD23", "AARSD1", "PRORP", "CTU2", "SRRT", "TDRD12", "NOL8", "RPF2", "FARS2", "TARS2", "QTRT1", "TRIT1", "TRMU", "WDR74", "RRP9", "FARSB", "MPHOSPH10", "DDX18", "PELP1", "PUS7", "WDR3", "ELP3", "RMRP", "HELB", "EXOSC10", "AGO1", "NOP58", "MRM3", "DDX54", "WDR43", "PRKDC", "EXOSC9", "PTCD1", "TRMT13", "METTL2B", "TRMO", "ZBTB8OS")	48h_Pneumonia_1_vs_0	2.56336
GOBP_RIBONUCLEOPROTEIN_COMPLEX_BIOGENESIS	0.000203575	0.00312757	0.518848	-0.316405	-1.41453	412	c("UTP6", "NSUN5P1", "TEX10", "EXOSC2", "PRMT7", "GEMIN6", "NOL9", "RBFA", "USP36", "NSUN5P2", "EXOSC5", "NOP56", "MTERF4", "TFB1M", "EXOSC7", "DHX37", "DDX54", "SDAD1", "WDR75", "DDX10", "LUC7L3", "RSL1D1", "ZNHIT6", "PWP1", "GEMIN5", "PSIP1", "DDX51", "EXOSC9", "MRM1", "DDX28", "RPP30", "REXO4", "RRP1B", "METTL15", "POP5", "MDN1", "METTL17", "CLNS1A", "SF3A3", "UTP15", "NOP53", "PDCD11", "DHX30", "DIMT1", "RPL23A", "RRP8", "NOB1", "WDR74", "NOP58", "EMG1", "LSM4", "NOP14", "EXOSC8", "RRP9", "RPS19", "POLR2D", "RRP7BP", "GEMIN4", "MPHOSPH10", "IMP3", "MRPL10", "PELP1", "UTP25", "MYBBP1A", "TRMT61B", "BUD23", "EIF2D", "EIF3M", "PIH1D1", "AGO3", "NAT10", "RPL10A", "LTO1", "EFL1", "RPS17", "EXOSC6", "HEATR1", "EIF4B", "NOL6", "WDR77", "NLE1", "MRPS2", "NSA2", "PES1", "METTL16", "NUP88", "RPL13A", "RPUSD4", "MRM3", "FP565260.1", "DDX20", "SHQ1", "RPL14", "MRTO4", "THUMPD1", "BRIX1", "NOM1", "DDX31", "NUFIP1", "TARBP2", "RPP38", "BMS1", "FASTKD2", "DCAF13", "RPL3", "EXOSC10", "SNU13", "MTERF3", "EXOSC1", "ERI3", "UTP4", "NPM1", "NOL11", "FBL", "NOP9", "UTP20", "RPP25", "DROSHA", "TSR1", "IMP4", "ATR", "XPO1", "SNUPN", "WEE2-AS1", "RUVBL1", "RPS5", "RPP40", "TENT4B", "WDR12", "PRPF19", "EIF3D", "GAR1", "UTP3", "URB1", "RPL7L1", "URB2", "METTL5", "SBDS", "ZCCHC4", "LSG1", "ESF1", "DDX18", "EIF3J", "MRPL20", "PPAN", "ERCC2", "RPSA", "RPUSD3", "NVL", "NOLC1", "NOC2L", "GCFC2", "RPS28", "RPS2", "NHP2", "RPS16", "ERI2", "NAF1", "RPL5", "RPUSD2", "NOL8", "ABT1", "LTV1", "SNRPC")	2.6h_vs_preop_Pneumonia	2.50479
GOBP_NCRNA_PROCESSING	0.000253687	0.00319533	0.498493	-0.370455	-1.46697	366	c("MDN1", "SMAD3", "DROSHA", "PDCD11", "USP36", "TUT4", "WDR4", "NOL9", "NAT10", "URB1", "TARBP1", "UTP20", "BMS1", "DDX47", "HEATR1", "TRMT44", "UTP4", "NOL6", "NOP14", "NSUN5P1", "AARS2", "ADAT1", "DGCR8", "DDX51", "NOP9", "MTERF4", "MRM1", "NSUN5P2", "AARS1", "TSEN2", "RBFA", "AGO3", "TSR1", "RRP1B", "NOLC1", "RPUSD2", "DHX37", "OSGEP", "EXOSC2", "CPSF4", "ELP1", "SENP3", "ZCCHC4", "NVL", "UTP25", "ELP2", "ADAT2", "NOP56", "METTL3", "OSGEPL1", "INTS14", "CPSF1", "SHQ1", "NOL10", "REXO4", "INTS2", "ELAC2", "THADA", "ZNHIT6", "TRMT61B", "TYW1", "CDKAL1", "KRI1", "EXOSC8", "WDR75", "CDK5RAP1", "RRP1", "MTO1", "GTPBP4", "RRP8", "TRMT61A", "GEMIN4", "METTL16", "DDX10", "RPP40", "HELQ", "RRP7BP", "ANKRD16", "GTPBP3", "TSEN54", "NSUN2", "PUS1", "ALKBH8", "INTS4", "NSUN4", "TRUB1", "TRMT11", "EMG1", "RRP15", "ELP4", "INTS9", "WBP11", "BUD23", "PRORP", "CTU2", "SRRT", "NOL8", "RPF2", "FARS2", "QTRT1", "TRIT1", "TRMU", "WDR74", "RRP9", "MPHOSPH10", "DDX18", "PELP1", "PUS7", "WDR3", "ELP3", "RMRP", "HELB", "EXOSC10", "AGO1", "NOP58", "MRM3", "DDX54", "WDR43", "PRKDC", "EXOSC9", "PTCD1", "TRMT13", "METTL2B", "TRMO", "ZBTB8OS")	48h_Pneumonia_1_vs_0	2.49548
GOBP_ENDOPLASMIC_RETICULUM_TO_GOLGI_VESICLE_MEDIATED_TRANSPORT	0.00036405	0.00433761	0.498493	0.437446	1.59975	178	c("SERPINA1", "CTSZ", "TGFA", "MIA2", "CTSC", "F5", "TRAPPC5", "ACTR10", "COPG2", "SORL1", "VAPA", "LMAN2", "CAPZB", "RAB1B", "DCTN2", "TRAPPC1", "CUL3", "ACTR1A", "KLHL12", "RAB1A", "CAPZA2", "DCTN3", "CD59", "ERGIC1", "SEC22B", "SEC24A", "CNIH4", "DYNC1LI1", "YIF1B", "ARF1", "PPP6C", "COPB2", "CAPZA1", "PROS1", "VAPB", "KDELR1", "YKT6", "COL7A1", "TRAPPC3", "ARF4", "LRRK2", "TRAPPC12", "NSF", "COPG1", "CD55", "COPE", "CSNK1D", "COPB1", "SCFD1", "MPPE1", "DCTN4", "VTI1A", "STX5", "TMED9", "DYNC1I2", "TMED1", "CNIH1", "COPA", "SPAST", "NRBP1", "TRAPPC8", "SAR1B", "ERGIC2", "TMEM115", "CNIH2", "VCP", "SEC13")	48h_vs_preop_Pneumonia	2.36275
GOBP_TRANSLATIONAL_INITIATION	0.000172983	0.00448969	0.518848	0.37178	1.63345	174	c("DHX29", "PAIP1", "EIF1", "EIF3K", "EIF3B", "HSPB1", "ALKBH1", "RPLP1", "EIF3I", "POLR2G", "EIF1B", "EIF2B2", "COPS5", "ATF4", "PPP1CA", "RPL27", "EIF6", "UBA52", "EIF4E2", "RPL21", "EIF2AK1", "EIF3G", "TMED2", "EIF3J", "EIF4E", "RPL8", "PABPC1", "RPL35A", "RPL37A", "RPS11", "RPL41", "CCL5", "EIF4EBP1", "RPLP0", "RPS9", "EIF2S2", "RPS15A", "RPL30", "POLR2D", "EIF3M", "RPL23", "RPL24", "DDX1", "RPSA", "RPS13", "EIF2A", "YTHDF2", "EIF3H", "PAIP2", "RPL9", "RPS6KB2", "EIF3F", "RPS7", "RPL35", "RPS12", "EIF4EBP2", "RPL29", "EIF3E", "RPL12", "RPL7", "RPL32", "EIF4H", "CTIF", "EIF4E3", "DENR", "EIF2S1", "RPS29", "RPL6", "EIF4G2", "EIF5", "RPL11", "RPL18A", "RPS2", "RPL15", "EIF2AK4", "RPL27A", "DNAJC3", "RPS15", "RPS21", "CSDE1", "RPL19", "RPL17", "RPS3A", "MTIF3", "RPL36", "C8orf88", "RPS20", "UHMK1", "RPL4", "RPL31", "NCK1", "RPS14", "RPL38")	24h_Pneumonia_1_vs_0	2.34778
GOBP_RESPONSE_TO_WOUNDING	0.00041248	0.00467933	0.498493	0.265414	1.32732	450	c("LNPK", "NMNAT1", "TMIGD3", "SLC7A11", "MAFG", "MYL12A", "HMOX1", "FCER1G", "RAB27A", "ARF4", "S100A8", "CLIC1", "PRTN3", "TYROBP", "LGALS1", "CDK5", "ARG1", "PLAUR", "RAC1", "PLA2G4A", "PLPP3", "CD36", "CDC42", "HHEX", "TGFBR1", "GAS6", "CAPZA1", "PRKAR2A", "CASP3", "IL10", "PHB2", "PRDX2", "TSPO", "NOL3", "CD177", "PLSCR1", "MICAL1", "TOR1A", "ARHGAP24", "ANXA1", "PRCP", "HDAC2", "STXBP3", "GNG2", "H3-3A", "ARRB2", "ADM", "RAB3A", "B4GALT1", "XBP1", "PRKCD", "TXN2", "GNAQ", "CD44", "FKBP1B", "FIBP", "TNFRSF12A", "RHOA", "DHFR", "GRN", "SERPINA1", "THBS1", "GNA15", "F5", "SLC11A1", "PTEN", "VASH1", "PLEK", "FERMT3", "ANXA5", "HMGB1", "TGFB1", "MAPK3", "RAB5A", "PIK3CB", "PRKACA", "CCR2", "ILK", "ACTG1", "WFDC1", "ALOX5", "CRK", "NFE2L2", "ADORA2A", "PDCD10", "ADIPOR2", "JAK2", "ZFP36L1", "MAFK", "H3-3B", "NFE2", "MFN2", "YWHAZ", "MAX", "CAPZA2", "GNAS", "TLR4", "NREP", "ACTB", "LYVE1", "P2RX1", "PIK3CG", "APOA1", "SRF", "HIF1A", "MAPK1", "HMG20B", "HSPB1", "MAP2K1", "CD59", "KREMEN1", "F12", "WDR83", "USF1", "FGFR1OP2", "RAF1", "A2M", "HPS6", "EHD1", "GPX1", "CCR1", "RAP2B", "DTNBP1", "AURKA", "EXT1", "CAPZB", "P2RX7", "CSRP1", "HPSE", "JAML", "SERPINB2", "GNA13", "ST3GAL4", "VAV3", "PPP3CA")	48h_Pneumonia_1_vs_0	2.32982
GOBP_ENDOPLASMIC_RETICULUM_TO_GOLGI_VESICLE_MEDIATED_TRANSPORT	0.000391259	0.00603808	0.498493	0.443075	1.62419	178	c("SERPINA1", "TGFA", "MIA2", "SORL1", "F5", "CTSZ", "ERGIC1", "TRAPPC5", "VAPA", "ACTR10", "DCTN2", "COPG2", "CAPZA2", "RAB1A", "CNIH4", "ACTR1A", "CUL3", "LMAN2", "SEC22B", "CAPZA1", "RAB1B", "KLHL12", "COL7A1", "CD55", "CAPZB", "TRAPPC12", "SEC24A", "DYNC1I2", "PROS1", "TRAPPC1", "COPB2", "ARF4", "ARF1", "CSNK1D", "DCTN4", "NSF", "SPAST", "TRAPPC3", "COPG1", "GAS6", "DCTN3", "ERGIC2", "YKT6", "COPE", "CD59", "SCFD1", "YIF1B", "DCTN1", "NRBP1", "ARFGAP3", "TMED5", "COPB1", "TRAPPC8", "DYNC1LI1", "COPA", "PPP6C", "VCP", "LRRK2", "STX5", "CTSC", "SEC23A", "TMED1", "PREB", "SEC23B", "VAPB", "TMED9")	24h_vs_preop_Pneumonia	2.2191
GOBP_ELECTRON_TRANSPORT_CHAIN	0.000884523	0.00803813	0.477271	0.453557	1.62608	149	c("GSR", "CYP19A1", "NCF2", "NQO2", "SDHB", "COX15", "NDUFAF1", "NDUFB3", "P4HA2", "ALDH2", "BID", "CYBA", "SDHC", "ME1", "NDUFB9", "GLRX", "NDUFB6", "UQCRHL", "ASPH", "ME2", "GHITM", "COX6B1", "COX5B", "NDUFS1", "COX8A", "NDUFS2", "NDUFA2", "DLD", "SRD5A1", "UQCR10", "NCF1", "NDUFB7", "SURF1", "UQCRC1", "ALDH4A1", "COX6A1", "NDUFB10", "NDUFC2", "NDUFB4", "MT-CO2", "COX4I1", "PARK7", "MT-CO3", "STEAP4", "DGUOK", "UQCRFS1", "ETFRF1", "DEGS1", "NDUFA4", "NDUFB1", "GPD2", "MT-ND4", "HAAO", "CHCHD2", "SDHAF2", "UQCRQ", "MT-ND3", "MT-ND1", "PINK1", "COX7A2")	48h_vs_preop_Pneumonia	2.09484
GOBP_REGULATION_OF_RESPONSE_TO_BIOTIC_STIMULUS	0.000422091	0.00865919	0.498493	0.295233	1.41619	344	c("CD160", "SELENOK", "C1QBP", "PSMB3", "FADD", "PSMB6", "PSMD14", "PSMD13", "TTLL12", "ABCE1", "PSMB1", "PRDX2", "PSMB4", "MNDA", "CEACAM1", "PSMC5", "KLRK1", "CRTAM", "ZC3H12A", "IFIT1B", "PSMD8", "ARRB2", "SUMO1", "PSMD9", "XRCC5", "PSMA2", "PSMC4", "PSMB2", "PSMA6", "FCER1G", "APOBEC3G", "PSMC2", "TARBP2", "PYCARD", "KLRC4-KLRK1", "STING1", "TYROBP", "POLR3F", "CGAS", "TOMM70", "LAG3", "PSMA4", "KLRC2", "PSMF1", "PSME3", "YTHDF2", "HSP90AB1", "PRKACB", "PYHIN1", "CLEC10A", "SIGLEC16", "SIGIRR", "LYAR", "NOD2", "HCK", "PSMB8", "XRCC6", "PSMA7", "AKIRIN2", "HSP90AA1", "LSM14A", "MATR3", "NFKBIL1", "LY96", "SKP1", "IFNG", "RIOK3", "NLRC3", "KRAS", "PSMB7", "CLEC4D", "CNOT7", "SLAMF8", "MAVS", "MUC1", "TIGAR", "PSMD4", "GPATCH3", "HRAS", "PSMB10", "PSMD7", "PSMA5", "HLA-DRB1")	2.6h_Pneumonia_1_vs_0	2.06252
GOBP_RESPONSE_TO_VIRUS	0.00126696	0.0094361	0.45506	0.408694	1.46471	278	c("HIF1A", "IRAK3", "IVNS1ABP", "CGAS", "PLSCR1", "IFNAR1", "LGALS8", "BCL3", "TNFAIP3", "BECN1", "MAPK14", "LAMTOR5", "SERINC3", "EXT1", "FOSL1", "IFI16", "CHUK", "IFNGR1", "MLKL", "IL27", "EXOSC4", "EIF2AK2", "MYD88", "FGR", "IL10RB", "XPR1", "ARF1", "NMI", "ZMPSTE24", "IFNGR2", "NCBP3", "USP15", "MAVS", "IRF2", "ANKRD17", "NPLOC4", "AIM2", "PTPN22", "ZC3HAV1", "PTPRC", "RNASEL", "ITCH", "APOBEC3A", "RIPK3", "TBK1", "CFL1", "RELA", "IFNAR2", "PPM1B", "ZC3H12A", "SIN3A", "IFITM2", "MUL1", "LSM14A", "PCBP2", "PUM2", "EXOC1", "RIOK3", "TRIM22", "RNASE2", "MX2", "IRF7", "RNASE6", "DDX21", "CCT5", "UFD1", "PARP9", "TNFSF4", "ENO1", "TICAM1", "DNAJC3", "UNC13D", "ADAR", "ATG7", "LYST", "IFITM1", "TRIM11", "BIRC2", "FADD", "TRIM5", "DTX3L", "SEC14L1", "UNC93B1", "HYAL2", "NT5C3A", "WDFY4", "RNF135")	2.6h_vs_preop_infection.free	2.02521
GOBP_RESPONSE_TO_WOUNDING	0.0012027	0.00947232	0.45506	0.334069	1.40337	450	c("PLSCR1", "ARF4", "PRDX2", "TXN2", "TOR1A", "SLC4A1", "PRTN3", "FKBP1B", "CCR2", "GPX1", "CD59", "MAFG", "SERPINB2", "CD36", "DOCK1", "HMOX1", "DMTN", "HIF1A", "CLIC1", "MYL12A", "NFE2", "HHEX", "PTEN", "PTPRF", "NFE2L2", "LGALS1", "CDC42", "IL10", "GNA12", "TSPO", "XBP1", "RAB5A", "CAPZA1", "PPL", "LNPK", "DTNBP1", "ST3GAL4", "FCER1G", "S100A8", "CCR1", "AURKA", "MAP2K1", "GNAS", "ARG1", "FGFR1OP2", "ADORA2A", "TMIGD3", "GNAQ", "HSPB1", "PLA2G4A", "MAX", "ADORA3", "PF4V1", "ADM", "YWHAZ", "JAK2", "TLR4", "F5", "MFN2", "PROS1", "RAB27A", "F12", "ALOX5", "PDCD10", "IRF2", "SDC4", "ITGA2", "GNA15", "EXT1", "FERMT3", "CRK", "H3-3B", "KRT1", "ARHGAP24", "CAV1", "TGFBR1", "TRIM72", "MMRN1", "HDAC2", "DHFR", "SPP1", "TGFBR2", "PRKAR2A", "EVPL", "VASH1", "CASP3", "GNA13", "TYROBP", "MAFK", "ARRB2", "RAC1", "P2RX1", "SRF", "RTN4RL2", "ANXA5", "TPM1", "LYN", "CTNNA1", "ACTG1", "VEGFA", "GNG2", "H3-3A", "RHOA", "TEC", "PLEK", "STXBP3", "ILK", "PRCP", "PRKAR2B", "C1QBP", "RGMA", "BLOC1S4", "MAPK1", "TNFRSF12A", "CD177", "CAPZA2", "ZFP36", "P2RX6", "PRKAR1A", "PPP3CA", "ITGA9", "ACVRL1", "PRKCD", "CEACAM1", "NRG1", "THBS1", "CREB3L2", "NTRK1", "VAV1", "WNT5B", "HMG20B", "GNB1", "NRP1", "CDKN1A", "GSN", "ADIPOR2", "PLAUR", "CAPZB", "DYSF", "PIK3CB", "ENTPD1", "PHB2", "CLEC7A", "ANXA1", "KREMEN1", "SYK", "SERPINA1", "SOD1", "IRF1", "ACTB", "LCP2", "F2RL1", "LYVE1", "PROC", "ZFP36L1", "FZD7", "EPHB2", "NDEL1", "INSL3", "RAD51C", "ANO6", "CSRP1")	preop_Pneumonia_1_vs_0	2.02354
GOBP_ATP_SYNTHESIS_COUPLED_ELECTRON_TRANSPORT	0.00106589	0.0127683	0.45506	0.500926	1.6848	91	c("NDUFAF1", "NDUFB3", "COX15", "SDHC", "DLD", "NDUFB9", "GHITM", "NDUFA2", "COX6B1", "COX8A", "COX5B", "NDUFS2", "UQCRC1", "BID", "COX6A1", "PARK7", "NDUFS1", "COX7A2L", "UQCRQ", "UQCR10", "UQCRFS1", "NDUFA4", "NDUFB7", "NDUFB1", "MT-CO2", "UQCR11", "NDUFB10", "COX4I1", "CHCHD2", "MT-CO3", "UQCRHL", "MT-ND3", "NDUFB4", "PINK1", "DGUOK", "SDHAF2", "SDHD", "NDUFS6")	24h_vs_preop_Pneumonia	1.89387
GOBP_ENDOPLASMIC_RETICULUM_TO_GOLGI_VESICLE_MEDIATED_TRANSPORT	0.000722896	0.0129217	0.477271	0.352563	1.55683	178	c("DCTN2", "COPZ1", "YKT6", "TMED2", "DYNLL1", "YIPF5", "ACTR10", "TEX261", "TRAPPC1", "TMED1", "TMED10", "GAS6", "NAPA", "ARF1", "YIF1A", "VAPA", "CAPZA1", "ARF4", "KDELR2", "PEF1", "RNF139", "DCTN5", "TRAPPC2L", "TMED9", "ARFGAP3", "LMAN2", "CAPZA2", "CUL3", "WHAMM", "PPP6C", "TRAPPC6B", "CAPZB", "RANGRF", "COPB1", "DCTN3", "MIA2", "BET1", "ARFGAP1", "SEC23IP", "TMEM115", "TRAPPC4", "SEC22B", "ACTR1A", "COPE", "TRAPPC3", "ERGIC2", "COPB2", "COG4", "PROS1", "TMED7", "TRAPPC6A", "TRAPPC5", "GAS1", "RAB1B", "HYOU1", "PREB", "VTI1B", "ERGIC3", "TMED5", "ZW10", "IER3IP1", "ARCN1", "COPA", "DYNC1I2", "BET1L", "TGFA", "SAR1A", "SEC24C", "CD59", "SEC23A", "VTI1A", "DCTN4", "SCFD1", "NSF", "SPTBN1", "CNIH4", "COG6", "TMED3", "TBC1D20")	2.6h_Pneumonia_1_vs_0	1.88868
GOBP_GENERATION_OF_PRECURSOR_METABOLITES_AND_ENERGY	0.00232416	0.013405	0.431708	0.37558	1.36243	422	c("HK3", "GYG1", "PFKFB3", "ASPH", "LDHA", "PYGL", "PPP1R3B", "HDAC4", "PPP1R3D", "PGD", "PFKFB2", "CEBPA", "CYB5R4", "IDH1", "GSK3B", "KL", "PGM2", "BLOC1S1", "NQO2", "STEAP4", "NCF2", "GLRX", "PGAM1", "PSEN1", "HK2", "P4HA2", "GBE1", "GALK1", "RAE1", "UGP2", "GAPDH", "GSR", "PFKFB4", "DERA", "ME2", "NUP58", "ALDH2", "PGM1", "ARNT", "COX6B2", "ACSS3", "NDUFAF1", "HIF1A", "PPP1CB", "SDHC", "CYBA", "DEGS1", "ALDOA", "UQCRFS1", "TKT", "SDHB", "ENO1", "NUP214", "GHITM", "TALDO1", "NDUFB3", "ACOX1", "COX5B", "IRS2", "PKM", "H6PD", "COQ10B", "CYP19A1", "PRELID1", "PRKAG1", "ALDH4A1", "BID", "NDUFB9", "COX8A", "DLD", "ACSS2", "NUP153", "SUCLG1", "EP300", "CAT", "PINK1", "ME1", "NDUFB1", "FBP1", "COX6B1", "DHTKD1", "TPI1", "SDHD", "NUP98", "UQCRHL", "COX6A1", "COX15")	24h_vs_preop_infection.free	1.87273
GOBP_PROTEASOMAL_PROTEIN_CATABOLIC_PROCESS	0.00240804	0.0157342	0.431708	0.382203	1.34962	425	c("UBE2J1", "MAN1A1", "NFE2L2", "HSPA1B", "GSK3B", "TRIM25", "SGTB", "FBXL5", "RAD23B", "AREL1", "EDEM2", "UBXN2B", "PSMD6", "PSMD4", "ERLIN2", "CEBPA", "COP1", "UBE2D1", "PSEN1", "SDCBP", "CCDC47", "CTNNB1", "UBE2D3", "CLU", "RNF144B", "MAEA", "TRIM9", "N4BP1", "FBXO38", "TMUB2", "NEDD4", "GABARAPL2", "ARRB2", "UFD1", "GBA", "UBE2B", "SIAH2", "KCTD2", "PSMB3", "CUL3", "KCTD5", "HSPA1A", "UBE2C", "SPOPL", "PIAS1", "ARMC8", "AMN1", "UBE2W", "UBE2H", "RYBP", "PRKACA", "DERL2", "CSNK1A1", "LRRK2", "FBXO9", "PSMC1", "FBXO33", "ELOB", "TOR1A", "ANAPC15", "PINK1", "CSNK1D", "WAC", "OS9", "UBE2K", "NSFL1C", "ITCH", "NEDD4L", "JKAMP", "RHBDD2", "TRIM71", "MARCHF7", "YOD1", "GSK3A", "ALAD", "PSMD1", "SEL1L", "DAB2", "PSMD9", "USP7", "NPLOC4", "WWP2", "MARCHF6", "RCHY1", "RNF19B", "SEC61B", "HSPA5", "PSMB5", "ERLIN1", "UBE2G1", "PSMA7", "FBXL19", "SMURF1", "SKP1", "UBC", "UBE2J2", "CHFR", "TLK2", "SUMO1", "TRIB1", "TNFAIP1", "UBR2", "PSMB6", "FBXL20", "PSME3", "RNF34", "GID8", "RNF41", "RNF217", "PARK7", "ECPAS", "PSMD7", "RCN3", "UBB", "ANAPC11", "GPX1", "PSMD13", "RMND5A", "ARNTL", "RNFT1", "ZNRF1", "TBL1XR1", "UBQLN1", "UBE4A", "RBX1", "PSMB4", "CBFA2T3", "PLAA", "SOCS6", "FBXL4", "CDC34", "PSMD12", "BIRC2", "PSMB7", "VCP", "PCBP2", "SIRT6", "UBXN4", "FAF2", "SUMO2", "SPOP", "UGGT1", "CDC27", "HFE")	48h_vs_preop_infection.free	1.80315
GOBP_REGULATION_OF_RESPONSE_TO_BIOTIC_STIMULUS	0.00187487	0.0187815	0.45506	0.360955	1.40527	344	c("PPARG", "HTRA1", "LILRA2", "CLEC4D", "NLRC4", "FGR", "IFNGR2", "PLCG2", "NFKBIL1", "FCER1G", "IFNAR2", "RNF135", "LY96", "FADD", "LY86", "IL18RAP", "LRSAM1", "PSMD4", "MAPK3", "PRKCD", "PSMD9", "PRKACA", "IFNGR1", "PYCARD", "CD36", "STAT5B", "CR1", "HCK", "ARRB2", "PSPC1", "PSMA7", "IRAK3", "CYBA", "NLRX1", "SLC22A13", "TIRAP", "TYROBP", "ICAM3", "LILRB1", "SLC15A4", "PAK2", "ARG1", "SIGLEC16", "SYK", "IL27", "CEACAM1", "JAK2", "PSMD6", "PTPN6", "PSMC1", "VAV1", "GRN", "AKIRIN2", "CRK", "PSMB3", "LYN", "ADAM8", "CARD16", "NECTIN2", "NFKB1", "PPP2R3C", "CD55", "UFD1", "RNASEL", "HMGB2", "PSMD1", "FPR2", "PIAS1", "SOCS3", "PSMD7", "FBXO38", "FCN1", "AIM2", "MNDA", "TLR4", "LAMP1", "TTLL12", "TAB2", "SUMO1", "PAK1", "NPLOC4", "CLEC4E", "PSMB5", "PSMB6", "CARD8", "PSMD13", "TRIB1", "FFAR2")	24h_vs_preop_Pneumonia	1.72627
GOBP_GENERATION_OF_PRECURSOR_METABOLITES_AND_ENERGY	0.00244067	0.0218893	0.431708	0.352454	1.39658	422	c("PFKFB3", "GYG1", "CEBPA", "PFKFB2", "LDHA", "GSR", "CYP19A1", "GSK3B", "ACSS3", "NQO2", "TKT", "PYGL", "NDUFAF1", "GALK1", "PGM2", "NCF2", "HK3", "IDH1", "GAPDH", "TALDO1", "HK2", "ALDH2", "NDUFB3", "CYB5R4", "PGAM1", "PGD", "PGM1", "SDHB", "NUP214", "P4HA2", "CYBA", "DHTKD1", "ENO1", "PSEN1", "GCKR", "ASPH", "PPP1R3B", "ALDOA", "ACOX1", "PKM", "PFKFB4", "SUCLG1", "GAA", "COX6B2", "NUP58", "COX15", "GLRX", "BLOC1S1", "SDHC", "HDAC4", "DLD", "ACSS2", "IRS2", "PPP1R3D", "ME2", "ALDH4A1", "RAE1", "PRKAG1", "FBP1", "GSK3A", "NDUFB9", "UGP2", "GHITM", "PGLS", "TPI1", "PPP1CB", "ME1", "NDUFA2", "ATP5PD", "COX6B1", "PRELID1", "GBE1", "COX8A", "ARNT", "COX5B", "ATP5PF", "NDUFS2", "UQCRC1", "NUP153", "PIK3CA", "CISD1", "STK40", "SRD5A1", "NCOR1", "GNPDA1", "CALM1", "PYGM", "CAT", "BID", "COX6A1", "PARK7", "NDUFS1", "COX7A2L", "H6PD", "PGM2L1", "UQCRQ", "ATP5F1E", "DERA", "TIGAR", "KL", "EP300")	24h_vs_preop_Pneumonia	1.65977
GOBP_GENERATION_OF_PRECURSOR_METABOLITES_AND_ENERGY	0.00466897	0.027819	0.407018	0.343488	1.34855	422	c("GYG1", "PFKFB3", "CEBPA", "GALK1", "LDHA", "TKT", "GSR", "GAPDH", "CYP19A1", "NCF2", "PGM2", "PGAM1", "PYGL", "TALDO1", "NQO2", "HK3", "GSK3B", "SDHB", "IDH1", "PFKFB2", "GCKR", "COX15", "DHTKD1", "NDUFAF1", "ACSS3", "NDUFB3", "P4HA2", "PGD", "ALDH2", "BID", "HK2", "ENO1", "CYBA", "CYB5R4", "PPP1R3B", "NUP214", "PGM1", "PYGM", "TPI1", "ACSS2", "ALDOA", "BLOC1S1", "COX6B2", "PKM", "PRKAG1", "GAA", "PSEN1", "PGLS", "ACOX1", "SDHC", "ME1", "HDAC4", "NDUFB9", "UGP2", "GLRX", "PFKFB4", "PRELID1", "STK40", "NDUFB6", "UQCRHL", "ASPH", "ME2", "PPP1R3D", "ATP5PD", "CAT", "GHITM", "COX6B1", "COX5B", "NDUFS1", "RAE1", "COX8A", "ALDOC", "GSK3A", "NDUFS2", "NDUFA2", "DLD", "SUCLG1", "NUP153", "DERA", "SRD5A1", "FBP1", "UQCR10", "CALM1", "NCF1", "NDUFB7", "ATP5PF", "ACADVL", "PIK3CA", "SURF1", "UQCRC1", "ALDH4A1", "COX6A1", "NCOR1", "PANK2", "ARNT", "NDUFB10", "IRS2", "NDUFC2", "NDUFB4", "NUP58", "MT-CO2", "PPP1CA", "HMGCL", "COX4I1", "PARK7", "MT-CO3", "OXA1L", "GBE1", "GNMT", "ATP5PB", "PRKAA1", "STEAP4", "TIGAR", "PHKB", "DGUOK", "UQCRFS1", "ETFRF1", "DEGS1", "NDUFA4", "COQ10B", "RB1CC1")	48h_vs_preop_Pneumonia	1.55566
GOBP_PROTEIN_TARGETING	0.00482127	0.0284297	0.407018	0.343516	1.3423	385	c("CLU", "ACAA1", "ZDHHC19", "TSPO", "ZDHHC12", "LAPTM5", "STOM", "IDH1", "ITGB2", "CDK5", "SORT1", "HOMER3", "MAN1A1", "VPS37B", "UBC", "PECR", "ITGAM", "NPEPPS", "RAB7A", "RAB27A", "SGTB", "BID", "SORL1", "ZDHHC20", "OS9", "RAC2", "PARL", "SIL1", "SH3GLB1", "GOLGA7", "UBE2D1", "ZDHHC7", "ACOT8", "MFF", "KCNE1", "CHP1", "ACOX1", "RHOU", "CDC37", "UBL5", "ROMO1", "YWHAB", "GABARAP", "SRP14", "ZDHHC18", "CHMP4B", "SDCBP", "CAT", "AP3B1", "PAK1", "BAG4", "TCAF2", "RPS9", "YIF1B", "RN7SL1", "ZDHHC3", "PIPOX", "GSTK1", "GNPAT", "GSK3A", "LEPROT", "LRRK2", "LTBP2", "UBE2L3", "NCF1", "ECH1", "ABLIM3", "SEC61B", "UBE2D3", "SGTA", "RAB3IP", "NEDD4", "ATG3", "HSPA1L", "MON1B", "MFN2", "ZFYVE16", "HMGCL", "VTI1A", "NUCB1", "HGS", "KATNB1", "PARD3", "SPCS1", "RAB8B", "SEC62", "TIMM8B", "PRKAA1", "ZFAND6", "UBE2J2")	48h_vs_preop_Pneumonia	1.54623
GOBP_TRANSLATIONAL_INITIATION	0.00594223	0.0382671	0.407018	0.304393	1.38649	174	c("EIF4EBP1", "COPS5", "EIF2S2", "MTFMT", "EIF1", "RPS9", "DHX29", "EIF6", "ATF4", "EIF1B", "EIF4EBP3", "DNAJC3", "PAIP2", "POLR2G", "TMED2", "RPL37A", "EIF3G", "EIF3I", "EIF3K", "PPP1CA", "EIF4E2", "RPLP1", "RPS11", "EIF2AK2", "RPL27", "EIF4H", "YTHDF3", "CTIF", "HSPB1", "PABPC1", "EIF4G2", "MTIF3", "RPS13", "EIF2AK1", "PAIP1", "RPL8", "EIF4EBP2", "RPL11", "CSDE1", "RPL15", "EIF3H", "EIF4E3", "EIF2A", "UBA52", "RPS29", "CDC123", "RPL9", "RPS21", "RPLP0", "RPL37", "RPL41", "RPL12", "EIF5", "EIF3F", "EIF3M", "RPL30", "RPL27A", "RPL23", "EIF4E", "RPS15A", "UHMK1", "RPL28", "YTHDF2", "RPL35", "DENR", "RPL29", "RPS27", "RPL24", "RPL4", "RPS12", "NCK1", "GLE1", "RPL6", "RPL35A", "EIF3E", "EIF3J", "RPS2", "RPS20", "RPSA", "RPL21", "RPL7A", "RPL19", "RPL38", "RPS14", "RPS3", "RPS25", "MIF4GD")	48h_Pneumonia_1_vs_0	1.41717
GOBP_OXIDATIVE_PHOSPHORYLATION	0.0105478	0.0490585	0.38073	0.410387	1.4397	130	c("COX15", "NDUFAF1", "NDUFB3", "BID", "COX6B2", "SDHC", "NDUFB9", "NDUFB6", "UQCRHL", "ATP5PD", "GHITM", "COX6B1", "COX5B", "NDUFS1", "COX8A", "NDUFS2", "NDUFA2", "DLD", "UQCR10", "NDUFB7", "ATP5PF", "SURF1", "UQCRC1", "COX6A1", "NDUFB10", "NDUFC2", "NDUFB4", "MT-CO2", "COX4I1", "PARK7", "MT-CO3", "ATP5PB", "DGUOK", "UQCRFS1", "NDUFA4", "NDUFB1", "ATP5F1E", "MT-ND4", "VCP", "CHCHD2", "SDHAF2", "ATP5MG", "UQCRQ", "MT-ND3", "MT-ND1", "PINK1", "COX7A2", "ATP5ME", "MT-ATP6", "NDUFS3", "UQCRC2", "MT-CO1", "ATP5PO", "ATP5F1B", "ISCU", "UQCR11", "ATP5MF", "NDUFA6", "ATP5MC2", "ATP5F1C", "PPIF", "UQCC3", "SDHD", "MT-CYB", "MT-ND2", "NDUFS5", "COX7A2L")	48h_vs_preop_Pneumonia	1.30929
GOBP_ELECTRON_TRANSPORT_CHAIN	0.00996346	0.0577633	0.38073	0.398438	1.43102	149	c("GSR", "CYP19A1", "NQO2", "NDUFAF1", "NCF2", "ALDH2", "NDUFB3", "SDHB", "P4HA2", "CYBA", "ASPH", "COX15", "GLRX", "SDHC", "DLD", "ME2", "ALDH4A1", "NDUFB9", "GHITM", "ME1", "NDUFA2", "COX6B1", "COX8A", "COX5B", "NDUFS2", "UQCRC1", "SRD5A1", "BID", "COX6A1", "PARK7", "NDUFS1", "COX7A2L", "UQCRQ", "UQCR10", "UQCRFS1", "NDUFA4", "COX7A2", "NDUFB7", "NDUFB1", "MT-CO2", "GPD2", "UQCR11", "DEGS1", "NDUFB10", "COX4I1", "CHCHD2", "MT-CO3", "STEAP4", "UQCRHL", "MT-ND3", "NDUFB4", "PINK1", "DGUOK", "SDHAF2", "SURF1", "SDHD", "NDUFS6")	24h_vs_preop_Pneumonia	1.23835
GOBP_RESPONSE_TO_VIRUS	0.0110768	0.0615386	0.38073	-0.294508	-1.26181	277	c("MOV10", "POLR3D", "ZMYND11", "ILF3", "RNF125", "DHX58", "IFIH1", "APOBEC3F", "SHFL", "ISG15", "GATA3", "IL12RB1", "SLFN13", "URI1", "OAS2", "GBP1", "HERC5", "RTP4", "DDX60", "STAT1", "POLR3E", "BIRC3", "TRIM44", "STAT2", "IFIT3", "AKAP1", "GBP3", "OAS3", "RSAD2", "IFI44L", "AZU1", "TOMM70", "IFI44", "RRP1B", "APOBEC3G", "IL2RA", "IFI6", "ADARB1", "BCL2", "G3BP1", "MX1", "IFIT1", "CXCL10", "IFIT2", "IFNLR1", "BNIP3", "TSPAN32", "STMN1", "TRAF3IP1", "PDE12", "APOBEC3D", "IL23A", "OAS1", "OASL", "PML", "ZNF175", "SRC", "TBX21", "DDX58", "TRAF3")	24h_vs_preop_Pneumonia	1.21085
GOBP_PROTEIN_TARGETING	0.0130658	0.0615726	0.38073	0.323108	1.31315	385	c("STOM", "SORT1", "RAB7A", "PECR", "RAB27A", "SRP54", "ZDHHC3", "SH3GLB1", "UBE2D3", "RABGEF1", "SDCBP", "KCNE1", "RHOU", "NPEPPS", "MON1B", "RNF215", "RAC2", "SORL1", "PEX5", "ZFAND6", "ZFAND2B", "SMURF1", "GOLGA7", "MFF", "KATNB1", "TSPO", "ZDHHC19", "CAT", "ATG3", "MFN2", "GABARAP", "VTI1A", "BAP1", "UBE2D1", "ITGAM", "PEX19", "VPS37A", "LONP2", "CHP1", "SRPRA", "UBE2D2", "ZDHHC20", "CHMP4B", "ROMO1", "LAPTM5", "UBL5", "OS9", "UBE2J2", "ATG13", "NEDD4", "ACAA1", "ZFYVE16", "NUCB1", "YWHAB", "GRPEL1", "RAB3IP", "AP3B1", "TRAK1", "RN7SL1", "TCAF2", "ZDHHC18", "ACOX1", "SEC61B", "SSR1", "HOMER3", "GSK3A", "VPS37B", "SPCS3", "UBE2L3", "GGA3", "SRP9", "HSPA5", "SRP14", "ZDHHC12", "VPS37C", "LEPROT", "RAB8B", "HGS", "SEC61A1", "HSPA1L", "YWHAG", "SEC61A2", "VPS41", "PEX2", "SSR2", "ACOX2", "TAOK2", "CDK5R1", "UBC")	2.6h_vs_preop_Pneumonia	1.21061
GOBP_GENERATION_OF_PRECURSOR_METABOLITES_AND_ENERGY	0.0225595	0.0741454	0.352488	0.360604	1.27378	422	c("HK3", "GYG1", "HDAC4", "PFKFB3", "PYGL", "ASPH", "IDH1", "PPP1R3B", "GAPDH", "LDHA", "PGD", "P4HA2", "PGAM1", "GALK1", "GSK3B", "PPP1R3D", "GCKR", "PGM2", "CYB5R4", "NQO2", "NCF2", "BLOC1S1", "BID", "GLRX", "DERA", "CEBPA", "COX6B2", "STEAP4", "UGP2", "ENO1", "PSEN1", "UQCRHL", "ALDOA", "ARNT", "GSR", "HK2", "SDHB", "PFKFB4", "ACSS3", "PFKFB2", "ME1", "ACSS2", "GBE1", "TKT", "CYBA", "COX15", "ALDH2", "PKM", "TALDO1", "TPI1", "SDHC", "CAT", "GHITM", "CYP19A1", "ME2", "DEGS1", "PGM1", "PYGM", "ALDH4A1", "RAE1", "KL", "UQCRFS1", "COX5B", "TIGAR", "DHTKD1", "LEPR", "NUP214", "HIF1A", "EP300", "FBP1", "PINK1", "PRKAG1", "AK4", "ACOX1", "NDUFAF1", "PANK2", "PRELID1", "PPP1CB", "NDUFB3", "HK1", "NUP58", "GSK3A", "SEC13", "HAAO", "COX6B1", "COX8A", "BPGM", "COX6A1", "NDUFB9", "SURF1", "NDUFB1", "TPR", "GNAS", "ATP5F1E")	48h_vs_preop_infection.free	1.12992
GOBP_RESPONSE_TO_VIRUS	0.0246861	0.0748447	0.352488	0.364445	1.29168	278	c("IRAK3", "MAPK14", "EXT1", "MYD88", "LAMTOR5", "FGR", "IL10RB", "IFNAR1", "RNASE2", "PLSCR1", "IFNAR2", "IFNGR2", "IL27", "IFNGR1", "LGALS8", "DNAJC3", "RNF135", "CGAS", "HTRA1", "IFITM2", "BCL3", "MLKL", "PTPRC", "AIM2", "HIF1A", "NMI", "HYAL2", "PYCARD", "EXOSC4", "ENO1", "LILRB1", "ARF1", "RNASEL", "SERINC3", "IRF2", "RIPK3", "IFI16", "IVNS1ABP", "FOSL1", "CHUK", "BECN1", "APOBEC3A", "CFL1", "CCT5", "ZC3H12A", "ITCH", "TNFSF4", "IFITM1", "FADD", "ZMPSTE24", "NT5C3A", "ATG7", "LYST", "USP15", "AP1S1", "NPLOC4", "F2RL1", "CLU", "UNC93B1", "NLRX1", "UNC13D", "UFD1", "TLR9", "RIOK3", "IFITM3", "PARP9", "ADAR", "WDFY4", "NPC2", "MX2")	24h_vs_preop_infection.free	1.12584
GOBP_VESICLE_ORGANIZATION	0.00843557	0.0789625	0.38073	0.279226	1.29755	289	c("ANXA2", "VTI1B", "ZDHHC2", "TMED9", "VPS25", "SNF8", "TRAPPC5", "PREB", "TSG101", "TRAPPC3", "S100A10", "STX10", "CALR", "SCFD1", "PHETA2", "SNX3", "NSF", "PLEKHJ1", "AP2M1", "TRAPPC1", "RAB32", "TBPL1", "ARF1", "STX16", "SNCA", "SAR1B", "CORO1A", "HOOK3", "VPS4A", "LAMTOR1", "CHP1", "CTSZ", "BLOC1S1", "AKTIP", "VAMP3", "KIF5B", "BLOC1S2", "SEC24A", "DNM2", "SRGN", "VAMP8", "TMED2", "CHMP2A", "SNAP29", "VPS37B", "MYO7A", "RAB1A", "STX4", "AP1M1", "VAPA", "TRAPPC4", "SQSTM1", "VPS18", "RAB27A", "CHMP6", "VAMP4", "SDC4", "SERPINA1", "HPS1", "PPP6R1", "RAB1B", "VPS28", "RAB3A", "MVB12A", "CHMP3", "RAB34", "VTA1", "STX5", "RAB8A", "PEF1", "CHMP4B", "AKT2", "CAV2", "VPS11", "RAB11A", "RAB29", "CHMP4A", "RAB7A")	24h_Pneumonia_1_vs_0	1.10258
GOBP_TRANSLATIONAL_INITIATION	0.0232333	0.079044	0.352488	-0.316486	-1.28536	174	c("HABP4", "POLR2D", "EIF2B3", "KLHL25", "RPS19", "EIF2B5", "PAIP2B", "RPL13", "METTL3", "EIF2D", "RPS28", "RPL36", "RPL3", "RPL18", "EIF3G", "RPL22", "RPL23A", "RPL14", "RPL13A", "RPSA", "RPS3", "RPL19", "EIF5B", "RPL18A", "RPS17", "RPL10A", "RPL7A", "LTO1", "ABCE1", "RPS20", "NPM1", "RPL37A", "RPS5", "RPS16", "RPL4", "RPS25", "RPLP2", "RPS29", "EIF3D", "NCBP2", "EIF3L", "RPS23", "RPS21", "RPS2", "RPS8", "RPS24", "RPS27A", "RPS18", "NCBP1", "RPS6", "RPL5", "RPL29", "RPL32", "RPS27", "RPL23", "EIF3M", "RPL35", "EIF4B", "RPL27A", "RPL34", "MTIF2", "EIF3F", "RPL37", "RBM4", "RPL38", "RPL26", "RPL15", "RPLP0", "RPL6", "CCL5", "EIF2AK4", "EIF3J", "BANK1", "EIF3E", "RPS14", "RPS15", "RPL12", "RPL35A", "RPS3A", "RPL9", "RPL11", "RPL28", "RPS13", "RPL8", "RPL31")	2.6h_vs_preop_infection.free	1.10213
GOBP_PROCESS_UTILIZING_AUTOPHAGIC_MECHANISM	0.00785931	0.0803761	0.38073	0.262223	1.27745	466	c("S100A9", "S100A8", "STBD1", "TOMM22", "BNIP3L", "HAX1", "FIS1", "VPS26A", "RNF5", "PHB2", "ATP5IF1", "GABARAP", "TOMM7", "TSG101", "AUP1", "WASHC1", "DYNLL1", "POLDIP2", "BOK", "TMEM59", "LGALS8", "RGS19", "CHMP2A", "LAMTOR3", "ZC3H12A", "CDK5", "LAMTOR5", "PGAM5", "ATG101", "ORMDL3", "EI24", "ATG3", "TSPO", "NHLRC1", "LAMTOR2", "GABARAPL2", "ATG5", "ATP6V1G1", "HMOX1", "HSPA8", "PRKAG1", "ATP6V0B", "TRIM68", "MFN2", "CISD2", "PYCARD", "STING1", "EEF1A1", "TOLLIP", "TOMM70", "ATP6V1H", "PLEKHF1", "MLST8", "DRAM2", "NRBF2", "CHMP2B", "SNF8", "RAB8A", "SH3GLB1", "GNAI3", "PARK7", "VAMP8", "RRAGA", "RAB33B", "NOD2", "SNAPIN", "C19orf12", "ATP6V0E1", "VPS33A", "LEPR", "VDAC1", "HSP90AA1", "MAPT", "UFC1", "VTA1", "VPS25", "MVB12A", "BECN1", "IFNG", "ATP6V0D1", "TRIM27", "LAMTOR4", "PIK3CA", "ATP6V1E1", "CHMP4B", "ULK2", "CAPNS1", "TRAPPC4", "SEC22B", "TIGAR", "SESN2", "ANXA7", "RAB7A", "PHF23", "RRAGC", "WDR45B", "ATP6V1G2", "UFM1", "RRAGD", "TOMM40", "TRIB3", "HSPB1", "ATG12", "GPR137", "ATF6", "UBQLN1", "TRIM17", "RAB24", "TRIM13", "CHMP3", "ATG10", "CLN3", "VPS28", "ATG4D", "TMEM150A", "EIF4G2", "MAP1LC3B", "ADRB2", "DAP", "ARFIP2", "PINK1", "CASP3", "TOMM5", "RHEB", "VPS11", "VPS16", "MTDH", "RAB39A", "ATG4B", "ATP13A2", "DNM1L", "ULK3", "HMGB1", "VPS37A", "TMBIM6", "FLCN", "ATP6V1C1", "RAB43")	2.6h_Pneumonia_1_vs_0	1.09487
GOBP_ATP_SYNTHESIS_COUPLED_ELECTRON_TRANSPORT	0.0261787	0.096683	0.352488	0.417932	1.45828	91	c("COX7A2L", "NDUFB3", "NDUFS2", "UQCRC1", "COX8A", "SDHC", "COX6A1", "NDUFAF1", "NDUFB9", "DLD", "COX15", "SDHAF2", "CHCHD2", "GHITM", "UQCRFS1", "COX5B", "DGUOK", "CYC1", "NDUFS1", "SDHD", "COX6B1", "NDUFB10", "UQCRC2", "COX4I1", "NDUFA4", "UQCR11", "UQCR10", "NDUFA2", "PINK1", "NDUFB4", "NDUFC1", "MT-ND1", "ISCU", "UQCRQ", "MT-CO3")	2.6h_vs_preop_Pneumonia	1.01465
GOBP_PROTEASOMAL_PROTEIN_CATABOLIC_PROCESS	0.0357143	0.111363	0.261664	0.313358	1.23118	424	c("CLU", "CEBPA", "ERLIN2", "EDEM2", "UFD1", "GSK3B", "MAN1A1", "KCTD2", "PSMD4", "UBC", "TMUB2", "TRIM9", "PSMD6", "COP1", "RNF144B", "SGTB", "UBE2J1", "UGGT1", "MAEA", "GBA", "ARRB2", "PRKACA", "JKAMP", "OS9", "NSFL1C", "PSMC1", "AREL1", "UBE2D1", "PSMA7", "PSMB3", "FBXL5", "NFE2L2", "RAD23B", "PSEN1", "PSMD9", "CUL3", "N4BP1", "FBXL20", "ANAPC15", "UBXN2B", "FBXO33", "SDCBP", "DAB2", "RHBDD2", "AMN1", "UBE2B", "FBXO38", "GSK3A", "RNF41", "CTNNB1", "HSPA1A", "RCN3", "PSMB6", "SUMO2", "TRIM25", "SUMO1", "CCDC47", "FBXL19", "LRRK2", "PIAS1", "MAP1A", "PSMB5", "CDC26", "RNF19B", "CSNK1D", "PSMD1", "WWP2", "PSMD13", "FBXL15", "SEC61B", "FBXL18", "UBE2D3", "SGTA", "ELOB", "PSMB4", "NEDD4", "PSMD7", "DDIT3", "UBE2W", "WAC", "ANAPC11", "NPLOC4", "GABARAPL2", "RYBP", "PARK7", "SEL1L", "CAMLG", "UBE4B", "MARCHF7", "TRIM71", "KCTD5", "DNAJB12", "ARMC8", "SIRT6", "PSMB7", "TMEM129", "UBE2J2", "SPOPL", "DDRGK1", "RCHY1", "UBE2G1", "UBE2C", "CHFR", "TRIB1", "UBR2")	48h_vs_preop_Pneumonia	0.953258
GOBP_ATP_SYNTHESIS_COUPLED_ELECTRON_TRANSPORT	0.0425273	0.112509	0.24134	0.418912	1.35828	91	c("NDUFAF1", "SDHC", "UQCRFS1", "GHITM", "NDUFB3", "COX5B", "BID", "NDUFB9", "COX8A", "DLD", "PINK1", "NDUFB1", "COX6B1", "SDHD", "UQCRHL", "COX6A1", "COX15", "COX7A2L", "UQCRC1", "PARK7", "NDUFA2", "CHCHD2", "DGUOK", "UQCR10", "NDUFS2", "NDUFB4", "NDUFB6", "UQCR11", "NDUFB10", "SDHAF2", "CYC1", "SNCA", "COX5A", "NDUFC2", "NDUFA4", "NDUFS1", "ISCU", "MT-CO3", "NDUFB7", "UQCRQ", "COX4I1", "MT-ND4L")	24h_vs_preop_infection.free	0.948814
GOBP_ELECTRON_TRANSPORT_CHAIN	0.0506757	0.125619	0.2114	0.387909	1.31359	149	c("ASPH", "NQO2", "STEAP4", "NCF2", "GLRX", "P4HA2", "GSR", "ME2", "ALDH2", "NDUFAF1", "SDHC", "CYBA", "DEGS1", "UQCRFS1", "SDHB", "GHITM", "NDUFB3", "COX5B", "CYP19A1", "ALDH4A1", "BID", "NDUFB9", "COX8A", "DLD", "PINK1", "ME1", "NDUFB1", "COX6B1", "SDHD", "UQCRHL", "COX6A1", "COX15", "GPD2", "COX7A2L", "COX7A2", "UQCRC1", "PARK7", "NDUFA2", "CHCHD2", "DGUOK", "UQCR10", "ETFDH")	24h_vs_preop_infection.free	0.900945
GOBP_OXIDATIVE_PHOSPHORYLATION	0.0360389	0.13361	0.321776	0.386175	1.35848	130	c("NDUFAF1", "NDUFB3", "COX6B2", "COX15", "SDHC", "DLD", "NDUFB9", "GHITM", "NDUFA2", "ATP5PD", "COX6B1", "COX8A", "COX5B", "ATP5PF", "NDUFS2", "UQCRC1", "BID", "COX6A1", "PARK7", "NDUFS1", "COX7A2L", "UQCRQ", "ATP5F1E", "UQCR10", "UQCRFS1", "VCP", "NDUFA4", "COX7A2", "NDUFB7", "ATP5F1B", "NDUFB1", "MT-CO2", "UQCR11", "ATP5PB", "NDUFB10", "COX4I1", "CHCHD2", "MT-CO3", "UQCRHL", "MT-ND3", "NDUFB4", "PINK1", "DGUOK", "SDHAF2", "ATP5MC3", "SURF1", "ATP5ME", "SDHD", "NDUFS6", "ATP5F1C", "ATP5MF", "ATP5PO", "MT-ND1", "ATP5MG", "MT-ND4", "NIPSNAP2", "UQCRC2", "NDUFS3")	24h_vs_preop_Pneumonia	0.874163
GOBP_RIBOSOME_BIOGENESIS	0.0364416	0.137046	0.245042	-0.324775	-1.26106	290	c("MDN1", "DROSHA", "DDX31", "PDCD11", "USP36", "NOL9", "NAT10", "URB1", "UTP20", "BMS1", "DDX47", "HEATR1", "UTP4", "NOL6", "NOP14", "NSUN5P1", "DDX51", "NOP9", "NUP88", "MTERF4", "NLE1", "MRM1", "NSUN5P2", "RBFA", "TSR1", "TSC1", "METTL17", "RRP1B", "MYBBP1A", "NOLC1", "RPUSD2", "DHX37", "LSG1", "URB2", "EXOSC2", "SENP3", "ZCCHC4", "NVL", "UTP25", "NOP56", "NOM1", "SHQ1", "NOL10", "REXO4", "ZNHIT6", "TRMT61B", "KRI1", "EXOSC8", "WDR75", "PPAN", "RRP1", "GTPBP4", "RRP8", "GEMIN4", "METTL16", "DDX10", "RPP40", "HELQ", "RRP7BP", "NSUN4", "EMG1", "LTO1", "RRP15", "WBP11", "BUD23", "RPL3L", "DHX30", "NOL8", "RPF2", "WDR74", "RRP9", "MPHOSPH10", "DDX18", "PELP1", "WDR3", "RPS10", "RMRP", "HELB", "EXOSC10", "NOP58", "MRM3", "DDX54", "MTERF3", "WDR43", "PRKDC", "EXOSC9")	48h_Pneumonia_1_vs_0	0.863134
GOBP_RESPONSE_TO_WOUNDING	0.0199845	0.14145	0.352488	0.248141	1.19569	450	c("PLPP3", "LYVE1", "TMIGD3", "LGALS1", "MAFG", "LNPK", "PRDX2", "GAS6", "NMNAT1", "FKBP1B", "FIBP", "HMOX1", "ARF4", "PRTN3", "NOL3", "TXN2", "CD36", "CDK5", "SCUBE1", "VASH1", "HSPB1", "S100A8", "SLC7A11", "P2RX7", "PRKAR2A", "RAC1", "INSL3", "IL10", "ACTG1", "NRP1", "SMPD1", "CD177", "MYL12A", "MICAL1", "FGFR1OP2", "CLIC1", "CAPZA1", "THBS1", "P2RX1", "SLC4A1", "SERPINF2", "FERMT3", "GNA15", "ACTB", "FCER1G", "SOD1", "HDAC1", "WNT5B", "GRN", "GNA12", "PPIA", "XBP1", "MAPK3", "NFE2", "TOR1A", "CSRP1", "PLAU", "C1QBP", "ARG1", "PDCD10", "CD151", "SIGLEC10", "WDR83", "MAFK", "ANXA6", "MFN2", "ARHGAP24", "RHOC", "CRK", "ACVRL1", "SLC11A1", "AURKA", "HHEX", "WFDC1", "RAB27A", "PPP3CA", "TYROBP", "ILK", "SDC4", "GNAS", "SERPINA1", "CLEC1B", "PDGFRB", "TSPO", "DMTN", "ADORA2A", "RAB3A", "CCR2", "PTPRF", "HDAC2", "PLAUR", "HMG20B", "PLEC", "PRKACA", "RHOA", "ADORA3", "TRIM72", "MMRN1", "DHFR", "PHB2", "TGFB1", "ERBB2", "F5", "CDC42", "HMGB1", "PF4", "GPX1", "CAPZB", "BLOC1S3", "ANXA5", "P2RY1", "ANXA1", "TNFRSF12A", "CERS2", "PF4V1", "PRKCD", "MAP2K1", "PRCP", "HPS6", "RGMA", "ALOX5", "BAX")	24h_Pneumonia_1_vs_0	0.849396
GOBP_TRANSLATIONAL_INITIATION	0.0517483	0.146641	0.234393	0.334901	1.28533	174	c("EIF1B", "EIF1", "EIF2AK1", "EIF2AK2", "EIF2S2", "TMED2", "ATF4", "UBA52", "EIF4E3", "EIF4E2", "HSPB1", "DHX29", "CDC123", "EIF4EBP1", "EIF3J", "EIF4H", "PAIP2", "CSDE1", "COPS5", "EIF4G2", "PAIP1", "KHDRBS1", "YTHDF3", "MTIF3", "EIF6", "EIF4EBP2", "EIF3I", "EIF5", "EIF3K", "RPS11", "EIF3B", "POLR2G")	preop_Pneumonia_1_vs_0	0.833743
GOBP_ELECTRON_TRANSPORT_CHAIN	0.0507463	0.151311	0.245042	0.351992	1.31276	149	c("ME2", "SDHB", "COX7A2L", "NDUFB3", "CYBA", "NCF2", "ETFDH", "ASPH", "NDUFS2", "UQCRC1", "DEGS1", "ALDH4A1", "P4HA2", "COX8A", "STEAP4", "SDHC", "COX6A1", "NDUFAF1", "NQO2", "GLRX", "NDUFB9", "DLD", "CYP19A1", "COX7A2", "COX15", "SDHAF2", "CHCHD2", "GHITM", "UQCRFS1", "COX5B", "DGUOK", "CYC1", "GSR", "NDUFS1")	2.6h_vs_preop_Pneumonia	0.820129
GOBP_PHAGOCYTOSIS	0.0234866	0.159653	0.352488	-0.349341	-1.30774	311	c("IGHD", "IGHV3-30", "IGHV4-31", "IGHV3-48", "IGHM", "IGHE", "IGHV3-43", "PLCG2", "FCGR2B", "IGHG3", "IGKV1-12", "STAP1", "IGHV4-34", "IGHV5-51", "RUBCN", "RAPGEF1", "SFTPD", "IGHV1-69", "IGHV2-26", "IGLV3-1", "IGHV3-49", "PECAM1", "IGLV1-44", "IGHV3-21", "IGKV1-39", "IGLV3-21", "IGHV1-69D", "IGLV6-57", "ARHGAP12", "MYO18A", "KIAA1109", "PEAR1", "PAK1", "COLEC12", "MYH9", "IGHV3-23", "IGKV2-30", "P2RY6", "SLAMF1", "IGHV2-5", "SPG11", "NCKIPSD", "C3", "IGKV1-5", "ANO6", "CORO1C", "HAVCR1", "PTK2", "PIK3R1", "VAV2", "LEP", "IGKV2-28", "ITGB3", "IGLV3-27", "VAV3", "IGLV1-40", "MAPK1", "IGLV2-11", "IGLV1-47", "IGHV3-33", "IGHV3-53", "C4BPA", "IGHV3-7")	2.6h_Pneumonia_1_vs_0	0.796822
GOBP_PROTEIN_TARGETING	0.0859775	0.179938	0.151149	0.327085	1.18057	385	c("ZDHHC19", "TSPO", "ACAA1", "SH3GLB1", "ZDHHC3", "ITGAM", "SORT1", "ZDHHC20", "RHOU", "IDH1", "RAB27A", "MAN1A1", "SDCBP", "UBE2D3", "KCNE1", "STOM", "UBE2D1", "PECR", "NPEPPS", "SORL1", "ZFYVE16", "LTBP2", "ATG3", "SGTB", "RAB7A", "TOMM40L", "GOLGA7", "YWHAG", "LAPTM5", "FZD5", "NEDD4", "CHP1", "GRPEL1", "MFF", "HOMER3", "ITGB2", "ACOX2", "RN7SL1", "ACOX1", "UBL5", "RAC2", "MON1B", "SEC61B", "RAB8B", "MFN2", "HSPA5", "ZDHHC7", "LEPROT", "VPS37B", "CHMP4B", "BID", "ZDHHC12", "AP3B1", "GABARAP", "CAT", "CDK5R1", "PINK1", "ZDHHC18", "UBC", "LRRK2", "ROMO1", "SIL1", "YWHAB", "OS9", "VPS37C", "BAG4", "SRP54", "CLU", "RABGEF1", "ZFAND6", "ACOT8", "PAK1", "HERPUD1", "SEC62", "TRAK1", "HSPA1L", "VTI1A", "PEX19", "GSK3A", "CDK5", "ZDHHC2", "SNX16", "RN7SL3", "SSR1", "ERBIN", "UBE2D2", "PIKFYVE", "UBE2J2", "NUCB1", "SMURF1", "SPCS2", "PIPOX", "UBE2L3")	24h_vs_preop_infection.free	0.744877
GOBP_PROTEIN_TARGETING	0.0604192	0.18128	0.202072	0.309695	1.21543	385	c("ZDHHC19", "CLU", "ACAA1", "SORT1", "TSPO", "STOM", "IDH1", "UBC", "NPEPPS", "LAPTM5", "PECR", "HOMER3", "SORL1", "KCNE1", "ITGAM", "VPS37B", "ZDHHC12", "ZDHHC20", "RAB7A", "ITGB2", "RAB27A", "ROMO1", "MFF", "ACOX1", "RAC2", "MAN1A1", "OS9", "SGTB", "SH3GLB1", "UBL5", "UBE2D1", "CHP1", "ZDHHC3", "RHOU", "CDK5", "RAB3IP", "ZDHHC7", "GOLGA7", "YWHAB", "VPS37C", "PARL", "CDK5R1", "SDCBP", "SIL1", "LEPROT", "GABARAP", "RN7SL1", "ZFYVE16", "MON1B", "GSK3A", "LTBP2", "SRP14", "BAG4", "ZDHHC18", "ACOT8", "MFN2", "AP3B1", "PAK1", "SEC62", "CHMP4B", "RPS9", "TIMM8B", "UBE2D3", "GRPEL1", "SEC61B", "RAB8B", "CAT", "ZFAND2B", "BID", "YIF1B", "UBE2J2")	24h_vs_preop_Pneumonia	0.741651
GOBP_RESPONSE_TO_VIRUS	0.0885685	0.186337	0.149208	0.348947	1.20799	278	c("RNASE2", "EXT1", "MAPK14", "FGR", "IRAK3", "IL10RB", "MYD88", "IFNAR1", "IFNGR2", "RNF135", "ZC3H12A", "LAMTOR5", "IFNAR2", "DNAJC3", "HYAL2", "LGALS8", "MLKL", "IL27", "ENO1", "PLSCR1", "HTRA1", "BCL3", "EXOSC4", "IFITM2", "PTPRC", "CGAS", "CLU", "PYCARD", "RIPK3", "IFNGR1", "ATG7", "LYST", "LILRB1", "UFD1", "NMI", "IFITM1", "AP1S1", "CFL1", "IRF2", "AIM2", "ARF1", "NT5C3A", "FOSL1", "APOBEC3A", "UNC13D", "HYAL1", "HIF1A", "SERINC3", "RIOK3", "RNASEL", "ITCH", "ZMPSTE24", "BECN1", "TNFSF4")	48h_vs_preop_infection.free	0.729701
GOBP_OXIDATIVE_PHOSPHORYLATION	0.0729814	0.189306	0.206588	0.346851	1.26749	130	c("PPIF", "COX7A2L", "NDUFB3", "NDUFS2", "UQCRC1", "COX8A", "SDHC", "COX6A1", "NDUFAF1", "NDUFB9", "DLD", "VCP", "COX7A2", "COX15", "SDHAF2", "CHCHD2", "GHITM", "UQCRFS1", "COX5B", "DGUOK", "CYC1", "NDUFS1", "ATP5F1B", "COX6B2", "ATP5PF", "ATP5PD", "SDHD", "COX6B1", "ATP5F1E", "NDUFB10", "UQCRC2", "ATP5PB", "COX4I1", "NDUFA4", "UQCR11", "ATP5F1C", "UQCR10", "NDUFA2", "PINK1", "NDUFB4", "NDUFC1", "MT-ND1", "ISCU")	2.6h_vs_preop_Pneumonia	0.722836
GOBP_PROTEASOMAL_PROTEIN_CATABOLIC_PROCESS	0.066345	0.189354	0.190023	0.299631	1.18767	424	c("CEBPA", "CLU", "ERLIN2", "GSK3B", "UBC", "TRIM9", "PSMD4", "TMUB2", "GBA", "KCTD2", "EDEM2", "PSMD9", "AREL1", "FBXL5", "UBE2J1", "PRKACA", "MAEA", "NSFL1C", "ARRB2", "COP1", "PSMA7", "RNF144B", "DAB2", "PSEN1", "UBXN2B", "JKAMP", "MAN1A1", "RAD23B", "OS9", "SGTB", "UBE2D1", "HECW2", "CUL3", "PSMD6", "PSMC1", "UBE2B", "FBXO33", "PSMB3", "SDCBP", "UGGT1", "UFD1", "AMN1", "FBXL20", "NFE2L2", "ANAPC15", "CDC26", "PSMD1", "GSK3A", "PIAS1", "RHBDD2", "N4BP1", "TRIM25", "PSMD7", "FBXO38", "ARMC8", "CSNK1D", "CCDC47", "HSPA1A", "CTNNB1", "DDIT3", "WAC", "SUMO1", "NPLOC4", "UBE2W", "UBE2D3", "FAM122A", "PSMB5", "PSMB6", "SEC61B", "PSMD13", "TRIB1", "RCN3", "ELOB", "PLK3", "ZFAND2B", "ERLIN1", "SPOPL", "TOR1A", "PARK7", "MARCHF7", "CHFR", "UBE2J2", "NEDD4", "SEL1L", "WWP2", "FBXL19", "UBE4B", "RNF41", "GABARAPL2", "KCTD5", "VCP", "SUMO2", "UBE2C", "RNF40", "UBE2K", "ANAPC11", "LRRK2", "RNF217", "SIRT2", "ZYG11B", "PLAA", "RYBP", "HFE", "SKP1", "SPOP", "UBXN4", "COMMD1", "PSMD12", "EDEM3", "PSMB4", "SMURF1", "PSMB7", "PSMD2", "FBXL18", "DNAJB12", "CBFA2T3", "UBR2", "UBE2G1", "DDRGK1", "PINK1", "ARNTL", "ITCH", "RNFT1", "TLK2", "PSMA6", "RNF34", "UBXN8", "TRIM71", "ECPAS", "PSME3", "UBE2H", "DERL2", "RNF19B", "PCBP2", "SIRT6", "PPP2CB", "PSMB1", "USP7", "CAMLG", "RNF139", "TRIM39", "FBXO9", "TBL1XR1", "RCHY1", "UBE4A")	24h_vs_preop_Pneumonia	0.722726
GOBP_RESPONSE_TO_WOUNDING	0.04913	0.242186	0.204295	-0.317521	-1.21645	450	c("P2RX5", "DGKG", "BLK", "JMJD1C", "CLEC1B", "EDN1", "MAFF", "PLCG2", "SMAD3", "DDR1", "ITPR1", "DGKD", "SERPINE2", "ABHD2", "VCL", "RREB1", "SPARC", "CDKN1A", "RIPOR1", "GLI1", "ITGA2B", "EPHB2", "LAMB2", "MPL", "MTR", "UBASH3B", "EPPK1", "MACF1", "SLC7A11", "PEAR1", "PAK1", "PLAUR", "MDK", "NOTCH2", "KIAA0319", "MYH9", "MYLK", "BCL2", "JAM3", "CD40", "MAPK8IP3", "DSP", "GP6", "ARRB1", "MAP1B", "CARMIL1", "ANO6", "TNFAIP3", "TBXA2R", "H3C10", "PTK7", "SDC4", "MPIG6B", "PTK2", "PIK3R1", "VAV2", "MYL9", "EHD2", "GGCX", "PLEC", "ITGB3", "VAV3", "NF1", "NOG", "EPHA4", "KDM1A", "MAPK1", "ADRA2A", "P2RY1", "ZFP36L2", "MICAL1", "PLAU", "B4GALT1", "TXK", "BPTF", "PIK3R6", "CNTF", "SH2B2", "F13A1", "HBEGF", "PRKCE", "ETS1", "HBG1", "CLASP1", "PRKCB", "ITPK1", "PRKAR1A", "INHBB", "LRP1", "TREML1", "H3C13", "RBSN", "ACVRL1", "CADM4", "MIA3", "STXBP1", "EREG", "INPP5F", "ADAM17", "SELP", "PDPK1", "ITGA2", "PDGFB", "DOCK8", "ARHGEF19", "FGFR2", "EHD1", "GP9", "SLC11A1", "AURKA", "F2R")	2.6h_Pneumonia_1_vs_0	0.615851
GOBP_GENERATION_OF_PRECURSOR_METABOLITES_AND_ENERGY	0.125918	0.243177	0.123842	0.314057	1.1507	422	c("LDHA", "HIF1A", "PFKFB3", "PFKFB2", "ASPH", "KL", "IRS2", "GYG1", "GBE1", "PPP1R3D", "H6PD", "NUP98", "PSEN1", "PPP1R3B", "PPP1CB", "HK3", "INSR", "PGD", "RUBCNL", "DEGS1", "UGP2", "ARNT", "PGM1", "STEAP4", "HDAC4", "PYGL", "PFKFB4", "COQ10B", "NUP58", "RB1CC1", "BLOC1S1", "GHITM", "TPR", "ALDOA", "CYB5R4", "GAPDH", "SDHC", "PGAM1", "PER2", "GYS1", "CYBA", "GSK3B", "HK1", "PKM", "ADPGK", "P4HA2", "COX7A2L", "DHTKD1", "ALDH4A1", "UQCRFS1", "ETFDH", "HK2", "PPIF", "EP300", "RAE1", "VCP", "NCF2", "RBKS", "GSR", "UQCRC1", "DLD", "ME2", "GALK1", "NDUFS1", "DGUOK", "PRKAG1", "COX8A", "IDH1", "NQO2", "GLRX", "PINK1", "ENO1", "GAA", "NDUFS2", "SUCLG1", "ACOX1", "RANBP2", "NUP153", "GSK3A", "COX5B", "TALDO1", "NDUFB9", "ALDH2", "DERA", "PGM2", "ACSS2", "IL6ST", "ACSS3", "COX6B2")	2.6h_vs_preop_infection.free	0.614078
GOBP_ELECTRON_TRANSPORT_CHAIN	0.148472	0.265388	0.11524	0.356011	1.18773	149	c("ASPH", "P4HA2", "NQO2", "NCF2", "BID", "GLRX", "STEAP4", "UQCRHL", "GSR", "SDHB", "ME1", "CYBA", "COX15", "ALDH2", "SDHC", "GHITM", "CYP19A1", "ME2", "DEGS1", "ALDH4A1", "UQCRFS1", "COX5B", "PINK1", "NDUFAF1", "NDUFB3", "HAAO", "COX6B1", "COX8A", "COX6A1", "NDUFB9", "SURF1", "NDUFB1", "DLD", "UQCRC1", "NDUFB6", "PARK7", "SDHD", "UQCR10", "NDUFA2", "ISCU", "NDUFS2", "SRD5A1", "NDUFC2", "GPD2", "SNCA", "DGUOK", "UQCR11", "SLC25A13", "COX7A2L")	48h_vs_preop_infection.free	0.576118
GOBP_PROTEIN_TARGETING	0.186613	0.30578	0.0962406	0.31896	1.12116	385	c("ACAA1", "TSPO", "ZDHHC19", "MAN1A1", "ITGAM", "IDH1", "ACOX2", "SH3GLB1", "ITGB2", "LTBP2", "ZDHHC3", "SGTB", "FZD5", "ZDHHC20", "STOM", "RAB27A", "RHOU", "BID", "PECR", "UBE2D1", "SDCBP", "CHP1", "SORT1", "UBE2D3", "CLU", "NPEPPS", "SORL1", "LAPTM5", "KCNE1", "MFF", "NEDD4", "ATG3", "TOMM40L", "RAB7A", "CDK5", "HOMER3", "CAT", "ZDHHC12", "AP3B1", "GOLGA7", "RN7SL1", "ZFYVE16", "ZDHHC7", "GRPEL1", "YWHAB", "SIL1", "LRRK2", "RAC2", "GABARAP", "VTI1A", "PAK1", "PINK1", "ACOX1", "CHMP4B", "OS9", "BAG4", "VPS37B", "MFN2", "PARD3", "UBL5", "YWHAG", "GSK3A", "RABGEF1", "ACOT8", "MON1B", "ZDHHC18", "RN7SL3", "UBE2L3", "BNIP3L", "PARL", "SEC61B", "HSPA5", "RAB8B", "SRP54", "ABLIM3", "SMURF1")	48h_vs_preop_infection.free	0.514591
GOBP_RESPONSE_TO_VIRUS	0.0818796	0.330801	0.287805	0.246014	1.16366	278	c("SELENOK", "C1QBP", "FADD", "CFL1", "BNIP3L", "PHB2", "ABCE1", "AUP1", "TPT1", "LGALS8", "ZC3H12A", "LAMTOR5", "IFIT1B", "NPC2", "IFI27", "CCT5", "TBX21", "ARF1", "BATF3", "EXOSC5", "CLPB", "PHB", "PSMA2", "APOBEC3G", "BANF1", "TARBP2", "PYCARD", "STING1", "AIMP1", "ATAD3A", "POLR3F", "CGAS", "TOMM70", "RPS15A", "EXOSC4", "BAX", "CRCP", "CCL4", "VAMP8", "MLKL", "URI1", "MAPK11", "HSP90AA1", "LSM14A", "BECN1", "IFNG", "HYAL3", "RIOK3")	2.6h_Pneumonia_1_vs_0	0.480433
GOBP_NCRNA_PROCESSING	0.170732	0.332892	0.24134	-0.238376	-1.09676	366	c("THADA", "SMAD3", "WDR4", "MDN1", "GTPBP3", "TSEN2", "NAT10", "UTP25", "NSUN5P1", "NSUN5P2", "USP36", "MTERF4", "PELP1", "METTL16", "RRP1B", "TRIT1", "ELP1", "DDX47", "CPSF1", "AARS2", "PRKDC", "ADAT1", "CHD7", "METTL3", "DROSHA", "ZNHIT6", "NOL9", "EXOSC10", "AGO1", "NOL6", "PUS1", "KRI1", "CDK5RAP1", "NOLC1", "NVL", "DHX37", "BMS1", "RRP7A", "NOP14", "TFB1M", "TSR1", "INTS2", "METTL8", "METTL6", "DDX51", "HEATR1", "TRMT11", "EMG1", "RMRP", "PDCD11", "URB1", "GEMIN4", "PRORP", "DDX10", "PTCD1", "RPUSD4", "ELP2", "TUT4", "TUT1", "CDKAL1", "ELP3", "OSGEPL1", "NGDN", "TRMT44", "TEX10", "INTS1", "TRMT1", "RRP8", "NOP56", "TRMT12", "ERI3", "TARBP1", "UTP20", "SRRT", "MTO1", "OSGEP", "KRR1", "RPS28", "DTWD2", "GTF2H5", "NOP53", "AARS1", "ELAC2", "WDR74", "QTRT2", "NOP9", "AGO3", "QTRT1", "DDX27", "THUMPD2", "TRDMT1", "RPUSD3")	preop_Pneumonia_1_vs_0	0.477697
GOBP_RESPONSE_TO_VIRUS	0.200278	0.355829	0.111463	0.282122	1.11663	277	c("LGALS8", "IFNAR1", "HIF1A", "BCL3", "BECN1", "IVNS1ABP", "EXT1", "IFNGR1", "SERINC3", "IRAK3", "IFITM2", "MAVS", "MAPK14", "LAMTOR5", "CGAS", "IFNGR2", "IFI16", "FADD", "RELA", "IL27", "ARF1", "RNASEL", "MYD88", "ZC3HAV1", "PLSCR1", "IRF2", "LSM14A", "CFL1", "ZMPSTE24", "EXOSC4", "IL10RB", "CHUK", "MLKL", "PTPRC", "XPR1", "NMI", "IFNAR2", "NPLOC4", "FGR", "UNC13D", "PUM2", "FOSL1", "ANKRD17", "MUL1", "ITCH", "USP15", "ZC3H12A", "CCT5", "PPM1B", "APOBEC3A", "PTPN22", "RIPK3", "RNASE6", "PCBP2", "NCBP3", "AIM2", "BAX", "TICAM1", "GPATCH3", "DNAJC3", "DDX21", "HTRA1", "PYCARD", "ENO1", "STING1", "TRIM11", "EIF2AK2", "UFD1", "TNFAIP3", "ADAR")	2.6h_vs_preop_Pneumonia	0.448759
GOBP_RIBONUCLEOPROTEIN_COMPLEX_BIOGENESIS	0.165803	0.37819	0.104733	-0.280786	-1.12097	413	c("MDN1", "DROSHA", "DDX31", "PDCD11", "USP36", "ATR", "NOL9", "NAT10", "SART3", "URB1", "UTP20", "BMS1", "DDX47", "HEATR1", "LUC7L2", "UTP4", "PRMT7", "NOL6", "NOP14", "NSUN5P1", "LUC7L", "ATM", "EIF3C", "DDX51", "NOP9", "NUP88", "MTERF4", "SNRNP200", "NLE1", "MRM1", "NSUN5P2", "PRPF8", "RBFA", "AGO3", "TSR1", "TSC1", "METTL17", "RRP1B", "MYBBP1A", "NOLC1", "RPUSD2", "DHX37", "LSG1", "SETX", "URB2", "WDR77", "EXOSC2", "SENP3", "ZCCHC4", "NVL", "UTP25", "NOP56", "NOM1", "SHQ1", "NOL10", "REXO4", "ZNHIT6", "TRMT61B", "KRI1", "KHDC4", "EXOSC8", "CPSF6", "WDR75", "PPAN", "NCBP1", "RRP1", "GTPBP4", "RRP8", "GEMIN4", "METTL16", "DDX10", "GEMIN5", "RPP40", "HELQ", "RRP7BP", "NSUN4", "GCFC2", "GEMIN2", "EMG1", "LTO1", "RRP15", "WBP11", "BUD23", "RPL3L", "EIF3A", "DHX30", "PRPF19", "NOL8", "EIF2D", "RPF2", "WDR74", "RRP9", "MPHOSPH10", "DDX18", "PELP1", "WDR3", "RPS10", "RMRP", "HELB", "EXOSC10", "AGO1", "NOP58", "MRM3", "DDX54", "MTERF3", "SRSF6", "WDR43", "PRKDC", "SRSF10", "EXOSC9")	48h_Pneumonia_1_vs_0	0.42229
GOBP_ATP_SYNTHESIS_COUPLED_ELECTRON_TRANSPORT	0.256	0.379345	0.0850427	0.360062	1.14779	91	c("BID", "UQCRHL", "COX15", "SDHC", "GHITM", "UQCRFS1", "COX5B", "PINK1", "NDUFAF1", "NDUFB3", "COX6B1", "COX8A", "COX6A1", "NDUFB9", "NDUFB1", "DLD", "UQCRC1", "NDUFB6", "PARK7", "SDHD", "UQCR10", "NDUFA2", "ISCU", "NDUFS2", "NDUFC2", "SNCA", "DGUOK", "UQCR11", "COX7A2L", "CHCHD2", "NDUFB7", "NDUFB10", "COX5A", "NDUFS1", "SDHAF2", "COX4I1", "MT-CO3", "UQCRFS1P1")	48h_vs_preop_infection.free	0.420965
GOBP_RESPONSE_TO_VIRUS	0.116427	0.382044	0.287805	0.241137	1.11564	278	c("SELENOK", "RNASE2", "BNIP3L", "IFIT1B", "ENO1", "FADD", "RIOK3", "IFI27", "HYAL3", "AZU1", "CLU", "AP1S1", "HSPB1", "AUP1", "CRCP", "IFITM3", "BATF3", "IFI6", "ODC1", "HTRA1", "APOBEC3C", "SMPD1", "NPLOC4", "ARF1", "PHB", "CFL1", "PTPN22", "IFNGR1", "LAMTOR5", "DEFA3", "IFNGR2", "EXOSC4", "ISG15", "NLRX1", "HSP90AA1", "PYCARD", "C1QBP", "RNASE6", "VAMP8", "RNF135", "BIRC2", "TPT1", "FOSL1", "DDX21", "UFD1", "ZMPSTE24", "BCL2L1", "CCL5", "PRF1", "UNC13D", "GPATCH3", "RPS15A", "FGR", "NPC2", "PSMA2", "CCT5", "IRF5", "MAVS", "DDX1", "IFIT3", "PHB2", "APOBEC3D", "HYAL1", "TRIM52", "IRAK3")	24h_Pneumonia_1_vs_0	0.417887
GOBP_OXIDATIVE_PHOSPHORYLATION	0.275346	0.391913	0.0815265	0.330034	1.10588	130	c("COX6B2", "NDUFAF1", "SDHC", "UQCRFS1", "GHITM", "NDUFB3", "COX5B", "BID", "NDUFB9", "COX8A", "DLD", "PINK1", "NDUFB1", "COX6B1", "SDHD", "UQCRHL", "COX6A1", "COX15", "ATP5F1E", "COX7A2L", "COX7A2", "UQCRC1", "PPIF", "ATP5F1B", "PARK7", "NDUFA2", "CHCHD2", "ATP5PF", "DGUOK", "UQCR10", "ATP5PB", "SURF1", "ATP5MC3", "NDUFS2", "VCP", "ATP5PD", "NDUFB4", "NDUFB6", "UQCR11", "NDUFB10", "SDHAF2", "CYC1", "ATP5MF", "SNCA", "ATP5F1C", "COX5A", "AK4", "NDUFC2", "NDUFA4", "NDUFS1", "ISCU", "MT-CO3", "NDUFB7", "UQCRQ", "COX4I1", "MT-ND4L")	24h_vs_preop_infection.free	0.406811
GOBP_RESPONSE_TO_VIRUS	0.266667	0.414896	0.0880945	0.284409	1.08369	277	c("CLU", "IFITM2", "RNF135", "IFNGR2", "DNAJC3", "UFD1", "FGR", "HTRA1", "HYAL2", "RNASE2", "PYCARD", "IFNAR2", "MYD88", "EXT1", "AP1S1", "IL10RB", "UNC13D", "MAPK14", "NLRX1", "FADD", "ENO1", "RIPK3", "IFNGR1", "SERINC3", "CFL1", "LAMTOR5", "IFNAR1", "IL27", "LGALS8", "ATG7", "IFITM1", "PTPRC", "EXOSC4", "RNASEL", "IRAK3", "AIM2", "LILRB1", "ARF1", "APOBEC3A", "ZC3H12A", "IRF2")	48h_vs_preop_Pneumonia	0.382061
GOBP_TRANSLATIONAL_INITIATION	0.327103	0.442771	0.24134	-0.243242	-1.04286	174	c("HABP4", "EIF2B5", "KLHL25", "LTO1", "EIF2D", "METTL3", "EIF5B", "RPL22", "RBM4", "EIF2AK3", "EIF3L", "CCL5", "RPL18", "PAIP2B", "EIF4B", "RPL23A", "RPS28", "RPL3", "POLR2D", "RPL14", "NCBP2", "RPS19", "NCBP1", "RPL36", "RPL19", "EIF2B3", "RPLP2", "NPM1", "RPL10A", "EIF3B", "MTIF2", "RPL13", "RPS16", "EIF3F", "RPL13A", "RPS3", "DHX33", "RPS17", "RPL7A", "MTOR", "RPL18A", "EIF3G", "EIF3J", "RPSA", "BANK1", "EIF2B4", "RPL38", "RPL29", "RPL4", "RPS2", "EIF3A", "RPS5", "RPL27A", "RPS20", "EIF3H", "RPL5", "EIF2AK4", "RPL6", "RPS29", "ABCE1", "RPS27", "EIF3D", "RPS6", "EIF3M", "RPS23", "RPS18", "RPL32", "RPS24", "RPS8", "EIF2B1", "EIF4A2", "PABPC1", "RPL28", "RPS10", "RPL12", "DDX1", "RPS25", "RPL37", "RPS15", "RPS21", "RPS27A", "RPL34", "EIF3E", "RPL37A", "EIF4E", "RPS14", "RPL35", "RPL11", "RPL23", "DENR", "LARP1", "RPL26", "RPS13", "EIF4A1", "RPL15", "RPL35A")	24h_vs_preop_infection.free	0.353821
GOBP_PROTEIN_TARGETING	0.342524	0.473945	0.0661326	0.288731	1.05237	385	c("SORT1", "RABGEF1", "ZDHHC3", "STOM", "SH3GLB1", "SRP54", "KCNE1", "SDCBP", "UBE2D3", "RHOU", "RAB27A", "ITGAM", "MON1B", "PECR", "CHP1", "RAB7A", "NEDD4", "ZDHHC20", "SMURF1", "RNF215", "ACOX2", "GOLGA7", "SEC61A2", "HSPA5", "ZFYVE16", "VTI1A", "UBE2D1", "TSPO", "MFN2", "SRPRA", "NPEPPS", "SORL1", "ZFAND6", "MFF", "TRAK1", "HSPA1L", "GRPEL1", "YWHAG", "ZDHHC19", "ACAA1", "ATG3", "RAC2", "FZD5", "ATG13", "LONP2", "CHMP4B", "LAPTM5", "ZFAND2B", "KATNB1", "AP3B1", "BAP1", "TOMM40L", "LTBP2", "PEX5", "SEC61B", "NUCB1", "UBE2D2", "YWHAB", "PEX19", "CDK5R1", "GABARAP", "OS9", "VPS37B", "ZDHHC18", "LRRK2", "PIPOX", "LEPROT", "SIL1", "SSR1", "RAB8B", "IDH1", "VPS37A", "PINK1", "SPCS3", "VPS37C", "SEC61A1", "HERPUD1", "ACOX1", "SEC62", "UBE2J2", "GSK3A", "ZDHHC12", "HTRA2", "SGTB", "ZDHHC2", "ITGB2", "RN7SL1", "EHHADH")	2.6h_vs_preop_infection.free	0.324272
GOBP_GOLGI_VESICLE_TRANSPORT	0.171142	0.493546	0.249247	0.231968	1.10794	325	c("SNX3", "DCTN2", "COPZ1", "VAMP3", "YKT6", "TMED2", "DYNLL1", "YIPF5", "ACTR10", "TEX261", "TRAPPC1", "TMED1", "TMED10", "GAS6", "NAPA", "ARF1", "YIF1A", "VAPA", "GABARAPL2", "CAPZA1", "ARF4", "KDELR2", "RAB6A", "PEF1", "RNF139", "DCTN5", "TRAPPC2L", "TMED9", "SCAMP3", "EXOC6", "ARFGAP3", "RAB8A", "LMAN2", "LYPLA1", "CEP19", "VAMP8", "RAB33B", "RAB34", "RACK1", "CAPZA2", "CUL3", "AP1AR", "ARF3", "WHAMM", "PPP6C", "TRAPPC6B", "ARF5", "ARL3", "CAPZB", "RER1", "RANGRF", "COPB1", "DCTN3", "MIA2", "BLZF1", "BET1", "ARFGAP1", "COMMD1", "SEC23IP", "SNX1", "TMEM115", "TRAPPC4", "KIF5A", "SEC22B", "SURF4", "ACTR1A", "KIF18A", "COPE", "BNIP1", "TRAPPC3", "ERGIC2", "SCYL1", "CYTH3", "CLN3", "COPB2", "COG4", "PROS1", "TMED7", "RAB13", "SLC10A7", "EXOC6B", "TRAPPC6A", "TRAPPC5", "RAB10", "GAS1", "RAB1B", "AP3D1", "RNF215", "HYOU1", "PREB", "VTI1B", "ERGIC3", "TMED5", "ZW10", "IER3IP1", "ACSL3", "KIF23", "ARCN1", "COPA", "DYNC1I2", "BET1L", "NAPG", "PICK1", "SYS1", "EXOC2", "AP4M1", "ATP9A", "TGFA", "SAR1A", "RABIF", "SEC24C", "CD59", "SEC23A", "VTI1A")	2.6h_Pneumonia_1_vs_0	0.306673
GOBP_NCRNA_METABOLIC_PROCESS	0.436047	0.59202	0.160801	-0.217153	-1.00499	448	c("THADA", "SMAD3", "WDR4", "TDRD12", "MDN1", "GTPBP3", "TSEN2", "NAT10", "UTP25", "NSUN5P1", "TDRKH", "DIS3L2", "LARS2", "NSUN5P2", "USP36", "MTERF4", "PELP1", "METTL16", "RRP1B", "TRIT1", "ELP1", "DDX47", "CPSF1", "AARS2", "PRKDC", "ADAT1", "CHD7", "METTL3", "AARSD1", "DROSHA", "ZNHIT6", "NOL9", "EXOSC10", "AGO1", "VARS2", "NOL6", "PUS1", "KRI1", "MAPT", "CDK5RAP1", "NOLC1", "NVL", "DHX37", "BMS1", "RRP7A", "NOP14", "TFB1M", "QRSL1", "TARS3", "TSR1", "INTS2", "METTL8", "METTL6", "IARS1", "DDX51", "HEATR1", "TRMT11", "EMG1", "RMRP", "PDCD11", "URB1", "GEMIN4", "MYBL1", "PRORP", "DDX10", "PTCD1", "RPUSD4", "ELP2", "TUT4", "TUT1", "CDKAL1", "ELP3", "OSGEPL1", "NARS2", "NGDN", "TRMT44", "TEX10", "TARS2", "INTS1", "TRMT1", "PIWIL2", "RRP8", "NOP56", "TRMT12", "ERI3", "TARBP1", "UTP20", "SRRT", "MTO1", "OSGEP", "HARS1", "KRR1", "RPS28", "DTWD2", "GTF2H5", "NOP53", "AARS1", "ELAC2", "WDR74", "QTRT2", "NOP9", "AGO3", "QTRT1", "DDX27", "THUMPD2", "TRDMT1", "RPUSD3", "PARS2", "SRFBP1")	preop_Pneumonia_1_vs_0	0.227664
GOBP_OXIDATIVE_PHOSPHORYLATION	0.572859	0.660694	0.0443293	0.291369	0.958383	130	c("BID", "COX6B2", "UQCRHL", "COX15", "SDHC", "GHITM", "UQCRFS1", "COX5B", "PINK1", "AK4", "NDUFAF1", "NDUFB3", "COX6B1", "COX8A", "COX6A1", "NDUFB9", "SURF1", "NDUFB1", "ATP5F1E", "DLD", "ATP5PD", "UQCRC1", "PPIF", "NDUFB6", "PARK7", "SDHD", "UQCR10", "ATP5F1B", "NDUFA2", "ISCU", "NDUFS2", "NDUFC2", "SNCA", "DGUOK", "ATP5PB", "VCP", "ATP5PF", "UQCR11", "COX7A2L")	48h_vs_preop_infection.free	0.18
GOBP_TRANSLATIONAL_INITIATION	0.589041	0.674569	0.216543	-0.216834	-0.953263	174	c("HABP4", "KLHL25", "LTO1", "EIF2AK3", "EIF2B5", "METTL3", "RBM4", "EIF2D", "EIF3B", "EIF5B", "RPS17", "BANK1", "RPL22", "CCL5", "PAIP2B", "ABCE1", "RPS28", "EIF4B", "MTIF2", "RPL3", "NPM1", "RPL14", "NCBP2", "EIF2B3", "RPL23A", "RPL18", "RPS27", "RPS19", "RPLP2", "EIF2B1", "EIF2AK4", "RPL36", "RPL19", "POLR2D", "RPL10A", "EIF3L", "RPL13A", "EIF4A2", "NCBP1", "RPS29", "RPL13", "MTOR", "DHX33", "RPSA", "EIF3F", "RPL4", "RPS3", "RPS16", "RPL38", "RPL18A", "RPL11", "RPL27A", "RPS20", "RPS25", "RPL37", "RPS21", "EIF3J", "RPL5", "RPS2", "RPL7A", "RPS18", "RPL35", "EIF3G", "EIF3A", "RPS23", "RPL29", "RPL15", "RPL32", "RPS10", "RPS14", "RPL9", "EIF3E", "RPS6", "RPS5", "RPL6", "DDX1")	48h_vs_preop_infection.free	0.170973
GOBP_TRANSLATIONAL_INITIATION	0.606383	0.698316	0.100633	-0.23658	-0.955318	173	c("HABP4", "EIF2AK3", "METTL3", "DHX33", "EIF2D", "KLHL25", "LTO1", "RBM4", "NCBP2", "EIF4B", "RPL22", "EIF5B", "MTOR", "IMPACT", "EIF3A", "NPM1", "RPS10", "RPL3", "RPS17", "PAIP2B", "EIF2B5", "EIF4A1", "RPL18", "RPL14", "NCBP1", "EIF3J", "KHDRBS1", "ABCE1", "EIF3L", "RPL10A", "RPL23A", "EIF2B3", "RPL13", "LARP1")	24h_vs_preop_Pneumonia	0.155948
GOBP_NCRNA_PROCESSING	0.410897	0.700016	0.0606404	-0.249656	-1.02527	366	c("WDR4", "SMAD3", "MDN1", "UTP20", "NOL6", "TEX10", "HELB", "USP36", "TRIT1", "ADAT1", "UTP25", "NAF1", "TARBP1", "TRMT44", "METTL3", "AARS2", "MTERF4", "THADA", "AGO1", "NOP9", "ELP1", "TUT7", "TUT4", "DGCR8", "TYW1B", "NSUN4", "URB1", "HEATR1", "DDX47", "ZNHIT6", "RRP1B", "OSGEP", "CDK5RAP1", "PUS7", "METTL16", "METTL8", "MOCS3", "ZCCHC4", "RBFA", "PDCD11", "UTP4", "GTPBP3", "INTS2", "TOE1", "KRR1", "NOLC1", "PRKDC", "NOL9", "DTWD2", "ELP2", "TRMT11", "AGO2", "EXOSC9", "BMS1", "INTS14", "NAT10", "NSUN2", "PRORP", "REXO4", "OSGEPL1", "DIMT1", "ADAR", "SRFBP1", "DDX51", "NOL8", "ANKRD16", "QTRT2", "RRP9", "METTL15", "RMRP", "WDR43", "CDKAL1", "WDR3", "GEMIN4", "DROSHA", "AGO3", "RRP7BP", "DIS3", "TRMT61B", "MTO1", "NOP2", "PUSL1", "TRDMT1")	24h_Pneumonia_1_vs_0	0.154892
GOBP_NCRNA_METABOLIC_PROCESS	0.468227	0.736185	0.053677	-0.240748	-0.999043	448	c("WDR4", "SMAD3", "MDN1", "UTP20", "NOL6", "TEX10", "HELB", "USP36", "TRIT1", "ADAT1", "UTP25", "NAF1", "TARBP1", "TDRKH", "TRMT44", "METTL3", "IARS1", "AARS2", "MTERF4", "RARS2", "THADA", "VARS2", "AGO1", "NOP9", "LARS2", "TARS3", "ELP1", "TUT7", "TUT4", "DGCR8", "TYW1B", "NSUN4", "URB1", "HEATR1", "DDX47", "RC3H2", "ZNHIT6", "RRP1B", "OSGEP", "CDK5RAP1", "PUS7", "METTL16", "METTL8", "MOCS3", "DIS3L2", "ZCCHC4", "RBFA", "PDCD11", "XRN1", "UTP4", "EARS2", "GTPBP3", "INTS2", "AARSD1", "TOE1", "KRR1", "NOLC1", "PNPT1", "PRKDC", "NOL9", "DTWD2", "ELP2", "TRMT11", "AGO2", "EXOSC9", "BMS1", "INTS14", "NAT10", "NSUN2", "SARS2", "PRORP", "REXO4", "OSGEPL1", "DIMT1", "ADAR", "SRFBP1", "DDX51", "NOL8", "ANKRD16", "QTRT2", "RRP9", "METTL15", "RMRP", "RC3H1", "WDR43", "CDKAL1", "WDR3", "GEMIN4", "DROSHA", "AGO3", "RRP7BP", "DIS3", "TRMT61B", "MTO1", "MARS2", "NOP2", "PUSL1", "TRDMT1")	24h_Pneumonia_1_vs_0	0.133013
GOBP_ELECTRON_TRANSPORT_CHAIN	0.905911	0.921238	0.0263245	0.229574	0.778539	149	c("ASPH", "DEGS1", "STEAP4", "GHITM", "SDHC", "CYBA", "P4HA2", "COX7A2L", "ALDH4A1", "UQCRFS1", "ETFDH", "NCF2", "GSR", "UQCRC1", "DLD", "ME2", "NDUFS1", "DGUOK", "COX8A", "NQO2", "GLRX", "PINK1", "NDUFS2", "COX5B", "NDUFB9", "ALDH2", "SDHD", "SDHB", "UQCRFS1P1", "COX6A1", "NDUFAF1", "ETFRF1", "COX6B1", "ISCU", "COX15", "NDUFB3", "SDHAF2", "COX7A2", "SNCA", "CHCHD2")	2.6h_vs_preop_infection.free	0.0356282
GOBP_ATP_SYNTHESIS_COUPLED_ELECTRON_TRANSPORT	0.912399	0.925364	0.0315649	0.238534	0.75719	91	c("GHITM", "SDHC", "COX7A2L", "UQCRFS1", "UQCRC1", "DLD", "NDUFS1", "DGUOK", "COX8A", "PINK1", "NDUFS2", "COX5B", "NDUFB9", "SDHD", "UQCRFS1P1", "COX6A1", "NDUFAF1", "COX6B1", "ISCU", "COX15", "NDUFB3", "SDHAF2", "SNCA", "CHCHD2", "NDUFB6", "MT-ND3", "MT-ND1", "NDUFA2", "NDUFC1", "MT-CO3", "MT-ND4", "NDUFB4", "COX4I1", "UQCR10")	2.6h_vs_preop_infection.free	0.0336875
GOBP_TRANSLATIONAL_INITIATION	0.90611	0.925838	0.036685	0.214333	0.812632	173	c("CDC123", "EIF4E3", "NCK2", "EIF4EBP2", "TPR", "EIF4H", "EIF4G2", "YTHDF1", "PPP1R15A", "YTHDF3", "PAIP2", "TMED2", "CSDE1", "EIF4G3", "EIF2S2", "EIF1B", "AGO2", "PPP1CA", "ATF4", "COPS5", "DNAJC3", "PPP1R15B", "EIF4E2", "EIF2AK2", "EIF1", "EIF4G1", "YTHDF2")	2.6h_vs_preop_Pneumonia	0.0334651
GOBP_VESICLE_ORGANIZATION	0.72	0.948517	0.191892	0.202032	0.957427	289	c("SNX3", "RAB32", "BLOC1S1", "VAMP3", "TMED2", "TSG101", "VAMP4", "BLOC1S4", "CHMP2A", "TRAPPC1", "TMED10", "NAPA", "ARF1", "VAPA", "SNX11", "RAB27A", "PEF1", "FASLG", "TRAPPC2L", "PLEKHF1", "STX8", "TMED9", "DTNBP1", "RAB29", "CHMP2B", "SNX10", "SNF8", "ARFGAP3", "RAB8A", "GNAI3", "S100A10", "VAMP8", "RAB34", "CUL3", "SEPTIN8", "SNAPIN", "PPP6C", "TRAPPC6B", "PLEKHJ1", "VTA1", "VPS25", "RAB11A", "MVB12A", "CHMP1A", "BLOC1S2", "PICALM", "RAB20", "BET1", "AP2M1", "CHMP4B", "SEC23IP", "CALR", "HPS1", "TRAPPC4", "SEC22B", "FBXO5", "STX2")	2.6h_Pneumonia_1_vs_0	0.0229549
GOBP_RIBOSOME_BIOGENESIS	0.935065	0.96026	0.0870516	-0.194165	-0.871043	290	c("MDN1", "NAT10", "UTP25", "NSUN5P1", "MYBBP1A", "TSC1", "NSUN5P2", "USP36", "NLE1", "MTERF4", "PELP1", "METTL16", "RRP1B", "DDX47", "PRKDC", "CHD7", "DROSHA", "ZNHIT6", "NOL9", "EXOSC10", "NOL6", "KRI1", "NOLC1", "NVL", "DHX37", "BMS1", "RRP7A", "NOP14", "TFB1M", "TSR1", "DDX31", "NOC2L", "URB2", "DDX51", "HEATR1", "EMG1", "RMRP", "PDCD11", "URB1", "MRPS2", "GEMIN4", "DDX10", "PPAN", "RIOX2", "RPUSD4")	preop_Pneumonia_1_vs_0	0.0176111
GOBP_TRANSLATIONAL_INITIATION	0.989324	0.990191	0.0736213	-0.187221	-0.76738	173	c("EIF2AK3", "HABP4", "NCBP2", "ABCE1", "METTL3", "EIF4A1", "RBM4", "LTO1", "NCBP1", "EIF5B", "MTOR", "RPS17", "PAIP2B", "RPL22", "EIF2D", "EIF2B1", "DHX33", "EIF2B3", "EIF2B5", "KLHL25", "EIF3B", "RPS6KB1", "NPM1", "POLR2D", "EIF3A", "EIF3J", "RPL3", "RPS10", "EIF4A2", "RPL10A", "CCL5", "EIF4B", "BANK1")	48h_vs_preop_Pneumonia	0.00428106
GOBP_OXIDATIVE_PHOSPHORYLATION	1	1	0.0883594	-0.163094	-0.646394	130	c("DNAJC30", "FXN", "SLC25A23", "UQCC2", "NDUFV1", "NDUFS8", "COX10", "DMAC2L", "NDUFV3", "UQCC3", "MSH2", "ATP5MC1", "SHMT2", "COX6C", "NDUFB2", "CHCHD10", "NDUFA9", "NDUFA13", "NDUFS3", "ATP5F1D", "NDUFA7", "SDHA", "NDUFA12", "NDUFAB1", "NDUFS7", "ATP5MC2", "UQCRHL", "COQ9", "NDUFA10")	2.6h_vs_preop_infection.free	0
GOBP_RIBONUCLEOPROTEIN_COMPLEX_BIOGENESIS	1	1	0.0943564	-0.163626	-0.757942	413	c("MDN1", "NAT10", "UTP25", "NSUN5P1", "SNRNP200", "MYBBP1A", "PRMT7", "TSC1", "ATM", "EIF2D", "NSUN5P2", "USP36", "NLE1", "MTERF4", "PELP1", "METTL16", "RRP1B", "DDX47", "GEMIN5", "PRKDC", "CHD7", "DROSHA", "ZNHIT6", "NOL9", "EXOSC10", "PRPF8", "AGO1", "NOL6", "WEE2-AS1", "KRI1", "LUC7L", "NOLC1", "PRPF6", "NVL", "DHX37", "EIF3C", "BMS1", "SRSF5", "EIF4B", "RRP7A", "NOP14", "TFB1M", "TSR1", "DDX31", "NOC2L", "URB2", "DDX51", "HEATR1", "EMG1", "RMRP", "PDCD11", "URB1", "MRPS2", "GEMIN4", "DDX10", "PPAN", "PSIP1", "RIOX2", "GCFC2", "RPUSD4")	preop_Pneumonia_1_vs_0	0
GOBP_REGULATION_OF_VESICLE_MEDIATED_TRANSPORT	0.990605	1	0.0106795	-0.192983	-0.731077	376	c("BLK", "CD22", "PLCG2", "FCGR2B", "HIP1R", "STAP1", "DGKD", "ANKRD13A", "BSN", "RUBCN", "RAPGEF1", "SFTPD", "CHRNA5", "SGIP1", "STON2", "EXPH5", "MYO18A", "ANKFY1", "LRRK2", "MIB1", "CLU", "ARRB1", "USP7", "C3", "ANO6", "C2CD5", "STX1A", "SDC4", "TNK2", "EHD2", "ITGB3", "BACE1", "MAPK1", "ADRA2A", "P2RY1", "MICAL1", "NECAB2", "USP6", "LDLRAP1", "PTAFR", "GRIK5", "BICD1", "GSK3B", "RPH3AL", "CLASP1", "PRKCB", "RUFY2", "LRP1", "DOCK2", "STAM", "SORL1", "DNAJC13", "UNC119", "STXBP1", "INPP5F", "CPLX1", "PDPK1", "ITGA2", "DOC2B", "RAB12", "EHD1", "SLC11A1", "NOTCH1")	2.6h_Pneumonia_1_vs_0	0
GOBP_RIBONUCLEOPROTEIN_COMPLEX_BIOGENESIS	1	1	0.133555	0.177483	0.849741	413	c("DHX29", "DDX52", "RIOK3", "TXNL4A", "POP7", "SNUPN", "FCF1", "TSR3", "NOL3", "EIF3K", "PA2G4", "EIF3B", "EIF3I", "SNRPC", "GEMIN7", "MRPS11", "POP4", "DDX49", "PAK1IP1", "NSUN5", "SRSF9", "NSUN3", "MPV17L2", "STRAP", "RPUSD3", "EXOSC4", "RPL27", "EIF6", "BOP1", "GTF2H5", "RPUSD1", "EXOSC1", "YJU2", "GLUL", "HSP90AA1", "XRCC5", "C1QBP", "EIF3G", "RPF1", "PRMT5", "FRG1", "EIF3J", "RPS27L", "RRP36", "RPL35A", "MPHOSPH6", "SNRPD2", "PTGES3", "DDX21", "LSM2", "MRPL36", "RBIS", "MRPS7", "SIRT7", "SLU7", "RPLP0", "RPS9", "EIF2S2", "GTF3A", "POLR2D", "LSM6", "TRMT112", "EIF3M", "RUVBL2", "SART1", "ZNF622", "RPL24", "DDX1", "SNU13", "RPSA", "SDAD1", "PWP1", "NSA2", "RAMAC", "RIOK1", "TRAF7", "KAT2B", "NMD3", "SF3A2", "EIF2A", "RRNAD1", "EIF3H", "RPP38", "SNRPF", "CD2BP2", "COIL", "TFB2M", "EIF3F", "RPS7", "RPL35", "ESF1", "NUDT16", "PUF60", "NPM3", "HEATR3", "TAF9", "SNRPD3", "RSL24D1", "EIF3E", "XPO1", "RPL7", "EIF4H", "RPF2", "MALSU1", "DENR", "RPL6", "CUL4A", "EIF5", "AATF", "WDR46", "RPL11", "RPS2", "RPL7L1", "MAK16", "EIF4A3", "NHP2", "RPS15", "RPS21", "MRM2")	24h_Pneumonia_1_vs_0	0
GOBP_RIBOSOME_BIOGENESIS	1	1	0.0196033	-0.166225	-0.669921	290	c("MDN1", "UTP20", "NOL6", "TEX10", "HELB", "USP36", "UTP25", "NAF1", "DDX31", "TSC1", "MTERF4", "NOP9", "NLE1", "NSUN4", "URB1", "HEATR1", "DDX47", "ZNF658", "ZNHIT6", "RRP1B", "RPL3L", "METTL16", "LTO1", "RPS10", "ZCCHC4", "RBFA", "PDCD11", "UTP4", "KRR1", "NOLC1", "PRKDC", "NOL9", "NOM1", "EXOSC9", "BMS1", "NAT10", "REXO4", "DIMT1", "SRFBP1", "DDX51", "NOL8", "RRP9", "MYBBP1A", "METTL15", "RMRP", "WDR43", "WDR3", "GEMIN4", "DROSHA", "RRP7BP", "DIS3", "TRMT61B")	24h_Pneumonia_1_vs_0	0
GOBP_NCRNA_METABOLIC_PROCESS	NA	NA	NA	-0.433241	NA	448	c("SLFN13", "NVL", "METTL8", "GEMIN4", "EXOSC10", "TRMT10B", "BMS1", "DDX54", "UTP25", "TSEN54", "USP36", "UTP4", "DDX56", "DIS3L", "XPO5", "WBP11", "ELAC2", "ERI3", "NOL9", "IARS1", "TOE1", "EXOSC2", "EXOSC8", "METTL2A", "EXOSC6", "MTERF4", "PUS1", "TRMT61B", "TEX10", "SMAD3", "NAT10", "DDX51", "NOB1", "WDR46", "PNPT1", "NARS2", "ELP2", "AARSD1", "MRM1", "NOP14", "MYBL1", "METTL3", "TARBP1", "WDR74", "GTPBP3", "NOP56", "AARS2", "ZNHIT6", "RRP1B", "CDKAL1", "DDX18", "TYW1", "RPUSD2", "UTP6", "THADA", "BOP1", "NSUN6", "PDCD11", "TARS2", "LYAR", "DUS3L", "NOLC1", "OSGEPL1", "MTO1", "DDX10", "CPSF4", "DDX27", "YARS2", "DHX37", "PRKRA", "ELP3", "EXOSC7", "RPP25", "CDK5RAP1", "FBL", "REXO4", "PIH1D1", "KRI1", "QRSL1", "EMG1", "DIMT1", "LARS1", "PSTK", "NOL6", "TSR1", "EARS2", "AIMP1", "BUD23", "KRR1", "TSEN2", "NOP58", "RRP7BP", "TRMT61A", "NGDN", "CTU2", "RPP30", "IMP3", "DROSHA", "TARS3", "INTS4", "TUT1", "RPS17", "WDR43", "LARS2", "THG1L", "RBFA", "NSUN5P2", "NOL11", "POP5", "RPUSD4", "TSEN15", "QTRT1", "SRRT", "DGCR8", "LCMT2", "TRIT1", "METTL16", "EPRS1", "PELP1", "THUMPD2", "DIS3L2", "EXOSC5", "NOP53", "RPL7L1", "TRMT13", "VARS1", "TRMU", "HEATR1", "ELP6", "TARBP2", "TRMT1", "AARS1", "DUS1L", "IMP4", "THUMPD3", "INTS7", "TDRKH", "URB1", "ZNHIT3", "SEPSECS", "EXOSC9", "ELAC1", "RRP8", "NSUN5P1", "ADAT2", "NSUN4", "METTL2B", "RPS28", "TFB1M", "WDR75", "NOC4L", "UTP20", "WDR18", "FAM98B", "FARSA", "SHQ1", "NOP9", "SNU13", "UTP15", "GTPBP4", "PES1", "WDR4", "NOL8", "RRP9", "PIWIL2", "INTS2", "TRMT44", "ELP1", "CPSF1", "MARS2", "NSUN2", "MRPL1", "RPL14", "PRORSD1P", "GATC", "RSL1D1", "INTS14", "MAK16", "WARS2", "MPHOSPH10", "SARS2", "HARS1", "FTSJ3", "METTL4", "DARS2", "METTL15", "RPS27", "RRP7A", "NAF1", "DUS4L", "MRTO4", "VARS2", "PTCD1", "RPS19", "RIOK1", "YARS1", "MDN1", "INTS9", "SRFBP1", "RPL10A", "TRMT11", "PRKDC", "HELQ", "RPUSD3", "POP1", "URM1", "WDR36", "MRM3", "DCAF13", "WDR3", "THUMPD1", "ELP4", "TRUB1", "DDX47", "RARS1", "PRORP", "FARSB", "ERCC2", "ZCCHC4", "HRAS", "RRP1", "DTD1", "ADAT1", "SBDS", "DDX52", "TYW3", "SSB", "UTP23")	48h_vs_preop_infection.free	NA
